# Distribution of gestational age by maternal and infant characteristics in US birth certificate data: informing gestational age assumptions when clinical estimates are not available

**DOI:** 10.1101/2022.10.19.22281268

**Authors:** Andrea V Margulis, Brian Calingaert, Alison T Kawai, Elena Rivero-Ferrer, Mary S Anthony

**Author notes:** **Corresponding Author:** Andrea V Margulis, RTI Health Solutions, Av. Diagonal, 605, 9-1, 08028 Barcelona, Spain. **Previous Presentations:** Part of this work has been presented as a poster at the 2022 International Conference on Pharmacoepidemiology & Therapeutic Risk Management (24-28 August 2022; Copenhagen, Denmark). **ETHICS REVIEW STATEMENT** The RTI International institutional review board reviewed the protocol and determined that the study did not constitute research involving human subjects (RTI IRB STUDY00021950).

## Abstract

We aimed to describe the distribution of gestational age at birth (GAB) to inform the estimation of GAB when clinical or obstetric estimates are not available for perinatal epidemiologic research. We estimated GAB (median, mode, mean, standard deviation) and percentage born at each gestational week in groups based on plurality and other variables for live births in CDC’s US birth data.

In 2020, 3,617,213 newborns had birth certificates with nonmissing GAB. Among singletons (3,501,693), median and mode GAB were both 39 weeks. Births with lower median GAB were from women with eclampsia (37 weeks) or receiving intensive care (37 weeks); newborns receiving intensive care (37 weeks); infants with birth weight < 2,500 grams (35 weeks), < 1,500 grams (28 weeks), or < 1,000 grams (25 weeks); and newborns not discharged alive (23 weeks). Among twins (112,633), median GAB was 36 weeks (mode, 37 weeks). Additional noteworthy groups were women with 7-8 (median, 35 weeks) or 0-6 prenatal visits (median, 34 weeks) or aged 15-19 years (median, 35 weeks).

Some maternal and infant groups had distinct GAB distributions in the US. This information can be useful in estimating GAB when individual-level clinical estimates are not available.

## Appendix B for "Distribution of gestational age by maternal and infant characteristics in US birth certificate data: informing gestational age assumptions when clinical estimates are not available"

### Sheet: Table B-1
	Table B-1. Gestational age at birth, all live births, USA 2019 and 2020, by year of birth
	Row Num									Percentage per gestational week at birth
		Row	Year	n	%a	Mean	SD	Median	Mode	17	18	19	20	21	22	23	24	25	26	27	28	29	30	31	32	33	34	35	36	37	38	39	40	41	42	43	44	45	46	47
	1	All	2019	3755044	100	38.3907	2.10763	39	39	0.0063914	0.0120371	0.0177894	0.0287081	0.0356853	0.0480687	0.0696663	0.0908378	0.0999189	0.11406	0.137575	0.168413	0.186256	0.254751	0.318105	0.487105	0.693361	1.4089	1.95268	4.09108	10.5372	16.7728	38.251	18.7769	5.18798	0.236003	0.0115312	0.00311581	0.00063914	0.000559248	0.000798925
	2	All	2020	3617213	100	38.379	2.08467	39	39	0.00787899	0.0112518	0.0172785	0.0283644	0.0342805	0.0435418	0.0689205	0.0891847	0.0995241	0.113706	0.130515	0.15805	0.179475	0.250663	0.31046	0.483853	0.669521	1.40589	1.92076	4.06752	10.9322	16.8494	38.791	18.2128	4.87798	0.228242	0.0115006	0.00328983	0.00121641	0.000580557	0.00105053
	3	Plurality: Singletons	2019	3631109	96.6995	38.5082	1.95198	39	39	0.00509486	0.00939107	0.0144033	0.0229682	0.0283109	0.0377571	0.0555202	0.0749909	0.0819309	0.0940484	0.109305	0.133293	0.145906	0.196276	0.242268	0.364434	0.526258	1.11164	1.61727	3.58835	10.1253	16.8654	39.5164	19.4088	5.3639	0.243645	0.0118146	0.00319462	0.000660955	0.000578336	0.000826194
	4	Plurality: Singletons	2020	3501693	96.8064	38.4896	1.93991	39	39	0.00671104	0.00965247	0.0143645	0.022789	0.0266443	0.0354971	0.0562014	0.0729933	0.0821031	0.0937261	0.106863	0.12771	0.144444	0.196191	0.238913	0.362082	0.51655	1.11992	1.60962	3.57133	10.5364	16.9234	40.0304	18.8042	5.03776	0.235572	0.0118229	0.00339836	0.00125654	0.00059971	0.00105663
	5	Plurality: Twins	2019	120632	3.21253	35.0426	3.21245	36	37	0.0414484	0.0845547	0.103621	0.180715	0.242887	0.324126	0.460077	0.54629	0.597686	0.668148	0.906061	1.12325	1.29319	1.80881	2.36753	3.82154	5.38249	9.87052	11.7664	19.2586	23.1945	14.4398	1.19952	0.266928	0.0348166	0.0124345	0.00331587	0.000828967	0	0	0
	6	Plurality: Twins	2020	112633	3.11381	35.1165	3.16076	36	37	0.0417284	0.0568217	0.0985502	0.186446	0.245044	0.277006	0.437705	0.545133	0.586862	0.687188	0.79284	1.00059	1.16307	1.76769	2.30128	3.88163	5.10064	9.87366	11.3714	19.5245	23.51	14.9743	1.24475	0.288548	0.0337379	0.00621487	0.00177568	0	0	0	0.000887839
	7	Plurality: Triplets	2019	3153	0.0839671	31.6657	3.58524	33	34	0.158579	0.285442	0.475737	0.792896	0.475737	1.36378	1.26863	0.919759	1.58579	1.83952	2.85442	3.58389	4.09134	7.32636	8.49984	13.7964	13.5109	19.7272	12.8132	2.94957	1.17349	0.190295	0.285442	0.0317158	0	0	0	0	0	0	0
	8	Plurality: Triplets	2020	2750	0.0760254	31.6036	3.48305	32	34	0.109091	0.181818	0.363636	0.654545	0.981818	0.581818	1.01818	1.56364	1.74545	2.07273	2.83636	3.38182	4.50909	7.09091	9.2	15.7818	13.8545	18.6545	11.1273	3.01818	0.363636	0.363636	0.327273	0.181818	0.0363636	0	0	0	0	0	0
	9	Plurality: Quadruplets and higher order	2019	150	0.00399463	29.38	4.0312	30	30	0	0	3.33333	0.666667	2.66667	0	3.33333	0	4	2.66667	9.33333	10.6667	4.66667	17.3333	16	8.66667	5.33333	7.33333	0.666667	0	0	0.666667	0.666667	2	0	0	0	0	0	0	0
	10	Plurality: Quadruplets and higher order	2020	137	0.00378745	28.5985	4.27623	28	28	0	0	0.729927	0	2.91971	2.91971	2.91971	9.48905	11.6788	0	5.83942	18.2482	0	8.0292	13.8686	12.4088	2.91971	2.91971	0	0	0.729927	0	1.45985	2.18978	0.729927	0	0	0	0	0	0
	11	Maternal age at delivery (years): <15	2019	1782	0.0474562	38.0213	2.74554	39	39	0	0.0561167	0	0.0561167	0.0561167	0.16835	0.280584	0.3367	0.280584	0.16835	0.3367	0.224467	0.505051	0.505051	0.561167	0.505051	1.17845	1.96409	2.46914	4.7138	10.8866	19.4725	30.6397	19.3603	5.10662	0.0561167	0.112233	0	0	0	0
	12	Maternal age at delivery (years): <15	2020	1763	0.0487392	37.9518	2.94857	39	39	0	0.0567215	0	0.113443	0.113443	0.113443	0.39705	0.340329	0.340329	0.567215	0.170164	0.340329	0.623936	0.39705	0.39705	0.850822	1.02099	1.5882	2.72263	5.2751	11.8548	16.2223	30.6863	20.4197	5.16166	0.170164	0	0.0567215	0	0	0
	13	Maternal age at delivery (years): 15 – 19	2019	171906	4.578	38.402	2.2435	39	39	0.0087257	0.00988913	0.0186148	0.0354845	0.0477005	0.0622433	0.101218	0.140193	0.14252	0.134376	0.164043	0.19022	0.236757	0.276896	0.327505	0.488639	0.716671	1.38041	1.96735	3.8905	10.1212	17.0046	34.6812	21.9358	5.73337	0.168697	0.00756227	0.00523542	0.000581713	0.000581713	0.00116343
	14	Maternal age at delivery (years): 15 – 19	2020	158107	4.37096	38.3897	2.23051	39	39	0.00632483	0.0151796	0.0202395	0.0423764	0.055026	0.0531286	0.0936075	0.127129	0.130292	0.153061	0.150531	0.190377	0.224531	0.270703	0.335216	0.524328	0.678654	1.35857	2.0075	3.83917	10.2816	17.1346	35.2464	21.5424	5.34195	0.156856	0.0113847	0.00316242	0.000632483	0.00316242	0.00189745
	15	Maternal age at delivery (years): 20 – 34	2019	2877232	76.6231	38.4359	2.07917	39	39	0.00608223	0.012095	0.0180034	0.029299	0.0348251	0.0475109	0.0674607	0.086333	0.0951957	0.108507	0.130716	0.158069	0.175273	0.238945	0.299837	0.454673	0.654866	1.32005	1.86575	3.94115	10.2201	16.6103	38.284	19.4574	5.4321	0.234531	0.0118517	0.00288472	0.000729868	0.000521334	0.000903646
	16	Maternal age at delivery (years): 20 – 34	2020	2762460	76.3698	38.4213	2.06117	39	39	0.00821731	0.0118735	0.017412	0.0284167	0.035005	0.042426	0.0664263	0.0841279	0.0938294	0.108635	0.124852	0.149613	0.17003	0.238302	0.293688	0.45912	0.634073	1.33034	1.84654	3.9261	10.6103	16.6811	38.7454	18.9316	5.12007	0.224981	0.0115839	0.00318557	0.00130319	0.000506795	0.00101359
	17	Maternal age at delivery (years): 35 – 39	2019	573892	15.2832	38.2606	2.14768	39	39	0.00627296	0.0134172	0.0172506	0.0247433	0.0346755	0.0435622	0.0709193	0.0939201	0.0996703	0.120057	0.151074	0.190977	0.203871	0.29448	0.369756	0.58687	0.792484	1.66808	2.21644	4.58135	11.5332	17.1752	38.9418	16.0649	4.42784	0.262593	0.0102807	0.00313648	0.000348498	0.000522746	0.000348498
	18	Maternal age at delivery (years): 35 – 39	2020	564805	15.6144	38.2668	2.10609	39	39	0.00690504	0.00725914	0.0150494	0.0216004	0.0267349	0.0442631	0.067811	0.0952541	0.111012	0.11774	0.14536	0.176167	0.19582	0.280451	0.350918	0.541249	0.770708	1.61029	2.08992	4.46561	11.9101	17.2339	39.7204	15.5213	4.19614	0.262214	0.010092	0.00336399	0.00106231	0.000354105	0.000885261
	19	Maternal age at delivery (years): 40 or more	2019	130232	3.46819	37.9575	2.27856	39	39	0.01075	0.00691074	0.0145893	0.0238037	0.0430002	0.0598931	0.0683396	0.108268	0.146661	0.182751	0.191965	0.267983	0.280269	0.396216	0.478377	0.761718	1.06963	2.25981	2.68444	5.49942	13.6986	18.2459	39.2945	11.5171	2.42567	0.242644	0.0138215	0.00537502	0	0.00153572	0
	20	Maternal age at delivery (years): 40 or more	2020	130078	3.59608	37.9599	2.22055	39	39	0.00691893	0.009994	0.0207568	0.0384385	0.0253694	0.0515076	0.0922523	0.120697	0.129922	0.14991	0.161442	0.216793	0.248313	0.357478	0.459724	0.70573	0.967112	2.17792	2.6461	5.60356	14.3022	18.4166	40.1428	10.5583	2.12949	0.23755	0.0161442	0.00461262	0.00076877	0	0.00153754
	21	Maternal race: Non-Hispanic White (only)	2019	1916101	51.0274	38.5088	1.95194	39	39	0.00380982	0.00699337	0.00934189	0.0164396	0.0213454	0.0301132	0.0452481	0.0605396	0.0660717	0.0820416	0.101769	0.132091	0.149105	0.210532	0.277908	0.429675	0.631125	1.30677	1.83289	3.84797	10.1432	15.4206	39.3526	19.6604	5.84207	0.301915	0.0132039	0.00240071	0.000678461	0.000626272	0.000574082
	22	Maternal race: Non-Hispanic White (only)	2020	1843145	50.9548	38.4972	1.9311	39	39	0.00417764	0.00564253	0.00987443	0.0166563	0.0217563	0.0271818	0.0434041	0.0581615	0.0674933	0.080406	0.101891	0.124136	0.146977	0.206603	0.265253	0.423081	0.603371	1.30413	1.79519	3.79748	10.5111	15.4669	40.0549	19.0194	5.52794	0.297698	0.0129127	0.00341807	0.00141063	0.000596806	0.000868081
	23	Maternal race: Non-Hispanic Black (only)	2019	548392	14.6041	37.98	2.64189	39	39	0.0164116	0.0315468	0.0499643	0.0731229	0.0851581	0.114517	0.169222	0.213169	0.229398	0.243257	0.295774	0.335344	0.346285	0.431261	0.516601	0.752199	1.03776	1.93967	2.53596	4.974	12.3331	18.0648	34.8656	16.0664	4.06498	0.194569	0.0138587	0.00437643	0.000729405	0.000364703	0.000547054
	24	Maternal race: Non-Hispanic Black (only)	2020	529733	14.6448	37.9625	2.60952	39	39	0.0181223	0.0343569	0.0456834	0.0681475	0.0796628	0.108356	0.169331	0.219733	0.224641	0.240876	0.265039	0.302039	0.333564	0.428895	0.518941	0.753587	1.01296	1.9659	2.53637	5.04046	12.9628	18.2556	34.9844	15.4842	3.73962	0.18783	0.0132142	0.00339794	0.000566323	0.000943872	0.000755097
	25	Maternal race: Non-Hispanic AIAN (only)	2019	28446	0.757541	38.2737	2.09947	39	39	0.00351543	0.00703087	0.0210926	0.0351543	0.0210926	0.0457006	0.0562469	0.0773395	0.0773395	0.0843704	0.144133	0.158194	0.224988	0.256627	0.358574	0.625747	0.703087	1.6628	2.26745	4.7599	11.6958	18.7091	35.65	17.651	4.44351	0.24608	0.0105463	0	0	0	0.00351543
	26	Maternal race: Non-Hispanic AIAN (only)	2020	26779	0.740321	38.2318	2.12519	39	39	0.00746854	0.00373427	0.0112028	0.056014	0.0224056	0.0485455	0.0746854	0.097091	0.100825	0.138168	0.100825	0.145637	0.194182	0.265133	0.369693	0.545203	0.870085	1.47877	2.24056	4.84335	12.4725	18.6116	36.6294	16.2478	4.21226	0.186713	0.0112028	0.00373427	0.00373427	0	0.00746854
	27	Maternal race: Non-Hispanic Asian (only)	2019	239138	6.36845	38.4498	1.90701	39	39	0.00585436	0.00961788	0.0150541	0.0225811	0.0234174	0.037217	0.044744	0.0581254	0.0756885	0.0836337	0.0940879	0.133396	0.135068	0.207412	0.265537	0.389315	0.535674	1.21018	1.67267	3.71041	9.85038	19.1856	39.1147	18.892	4.12774	0.0886517	0.00627253	0.00250901	0.000836337	0.000418169	0.00125451
	28	Maternal race: Non-Hispanic Asian (only)	2020	219272	6.0619	38.4388	1.86547	39	39	0.00866504	0.00684082	0.0136816	0.0186982	0.0182422	0.0296435	0.0437812	0.0506221	0.0816338	0.0770732	0.0898428	0.112189	0.137728	0.214802	0.227115	0.411361	0.537232	1.18802	1.59619	3.64798	10.1951	19.4165	39.9007	18.14	3.76199	0.0679521	0.00182422	0.00273633	0.00136816	0.000456055	0
	29	Maternal race: Non-Hispanic NHOPI (only)	2019	9763	0.259997	38.318	2.2064	39	39	0.0204855	0.040971	0.0102428	0.0307283	0.040971	0.0716993	0.081942	0.11267	0.0716993	0.163884	0.215098	0.122913	0.153641	0.153641	0.389225	0.553109	0.696507	1.36229	2.3251	4.56827	10.8778	18.6828	34.7844	18.9901	5.24429	0.18437	0.0204855	0.0307283	0	0	0
	30	Maternal race: Non-Hispanic NHOPI (only)	2020	9617	0.265868	38.2677	2.22154	39	39	0	0.0207965	0.0207965	0.0727878	0.0207965	0.041593	0.0519913	0.083186	0.155974	0.103983	0.17677	0.197567	0.259956	0.322346	0.23916	0.613497	0.696683	1.7677	2.32921	4.86638	11.2613	18.8	34.0439	18.1553	5.3863	0.270355	0.0207965	0.0103983	0	0	0.0103983
	31	Maternal race: Non-Hispanic more than one race	2019	84310	2.24525	38.3646	2.13122	39	39	0.0035583	0.00948879	0.0225359	0.035583	0.0379552	0.0367691	0.0735381	0.0794686	0.110307	0.0972601	0.130471	0.175543	0.200451	0.276361	0.328549	0.533745	0.763848	1.49923	2.04958	4.44668	10.5919	16.7631	37.2743	18.9444	5.24493	0.251453	0.0166054	0.0011861	0	0	0.0011861
	32	Maternal race: Non-Hispanic more than one race	2020	84201	2.32779	38.3486	2.15616	39	39	0.00950107	0.013064	0.0213774	0.0285032	0.0403796	0.0344414	0.0938231	0.0736333	0.108075	0.15083	0.147267	0.184083	0.199523	0.275531	0.345602	0.553438	0.725645	1.44891	1.97147	4.11872	10.9369	16.925	37.9307	18.3834	5.02013	0.231589	0.013064	0.0106887	0.0035629	0.00118763	0
	33	Maternal race: Hispanic	2019	893550	23.796	38.384	2.0557	39	39	0.00525992	0.0108556	0.0158917	0.0248447	0.0352526	0.0470035	0.065693	0.0881876	0.0982598	0.111801	0.127245	0.150859	0.17783	0.24979	0.2884	0.457613	0.642493	1.32561	1.89335	4.11919	10.4454	18.1961	38.0739	18.4906	4.69319	0.152426	0.00693862	0.00369313	0.000559566	0.000559566	0.00123104
	34	Maternal race: Hispanic	2020	871031	24.0802	38.3781	2.02907	39	39	0.0088401	0.00906971	0.0144656	0.0283572	0.0331791	0.0400675	0.0637176	0.0850716	0.0940265	0.110214	0.115495	0.148445	0.158089	0.238223	0.291953	0.451189	0.61674	1.31247	1.8749	4.12098	10.7577	18.2309	38.4858	18.1454	4.41098	0.139719	0.00906971	0.00206652	0.000918452	0.000344419	0.00160729
	35	Maternal race: Origin unknown or not stated	2019	35344	0.941241	38.3083	2.5501	39	39	0.0282933	0.0311227	0.0311227	0.121661	0.144296	0.113173	0.116003	0.155613	0.132979	0.158443	0.16976	0.232005	0.220688	0.333861	0.447035	0.653576	0.899728	1.75419	2.20405	3.91863	9.84891	15.6632	35.0724	19.845	7.28271	0.384789	0.0226347	0.0113173	0	0.00282933	0
	36	Maternal race: Origin unknown or not stated	2020	33435	0.92433	38.3221	2.51162	39	39	0.0179453	0.0388814	0.0657993	0.0717811	0.13758	0.119635	0.122626	0.125617	0.104681	0.155526	0.20338	0.230298	0.275161	0.320024	0.412741	0.625093	0.807537	1.73471	1.91117	3.91805	10.0164	15.7978	35.3641	20.3769	6.59788	0.40975	0.0269179	0.00897263	0	0	0.00299088
	37	Smoking status in pregnancy: Did not smoke	2019	3496723	93.1207	38.4918	1.78987	39	39	0	0	0	0	0	0	0	0	0	0	0.133325	0.162152	0.180026	0.245945	0.307088	0.469983	0.672258	1.37274	1.90533	4.01893	10.4542	16.8049	38.5127	19.1887	5.31492	0.240997	0.0108101	0.00297421	0.000629161	0.000571964	0.000772152
	38	Smoking status in pregnancy: Did not smoke	2020	3387198	93.6411	38.4793	1.76895	39	39	0	0	0	0	0	0	0	0	0	0	0.126151	0.152043	0.171469	0.243535	0.299864	0.46785	0.645578	1.36437	1.86387	3.98964	10.8468	16.8908	39.0738	18.6073	5.00703	0.233024	0.0110121	0.00324752	0.00118092	0.000531413	0.00100378
	39	Smoking status in pregnancy: < 10 cigarettes daily in pregnancy	2019	88948	2.36876	38.1917	1.99174	39	39	0	0	0	0	0	0	0	0	0	0	0.207987	0.274318	0.284436	0.384494	0.458695	0.730764	0.953366	1.97081	2.66898	5.25925	12.3612	17.49	37.4252	15.2752	4.0608	0.170886	0.0146153	0.00674551	0.00112425	0	0.00112425
	40	Smoking status in pregnancy: < 10 cigarettes daily in pregnancy	2020	80144	2.21563	38.1353	1.99319	39	39	0	0	0	0	0	0	0	0	0	0	0.184668	0.268267	0.293222	0.353114	0.484129	0.747405	1.10301	2.18731	2.80869	5.35661	12.9055	17.5372	37.6285	14.4153	3.53738	0.150978	0.0274506	0.00499102	0.00374326	0.00124775	0.00124775
	41	Smoking status in pregnancy: 10 or more cigarettes daily in at least one trimester	2019	131808	3.51016	37.9998	2.31633	39	39	0.00531076	0.0151736	0.018967	0.0311059	0.04021	0.0500728	0.0955936	0.106215	0.13201	0.150977	0.199533	0.269331	0.285263	0.407411	0.521213	0.78675	1.10008	2.06892	2.90195	5.64685	12.8983	17.7796	37.6699	13.3543	3.26763	0.169185	0.0227604	0.00303472	0	0.000758679	0.00151736
	42	Smoking status in pregnancy: 10 or more cigarettes daily in at least one trimester	2020	118116	3.26539	37.9437	2.33133	39	39	0.00761963	0.0160859	0.0237055	0.0347116	0.0364049	0.0516441	0.0863558	0.118528	0.148159	0.159166	0.223509	0.248908	0.324258	0.380981	0.496969	0.783975	1.10146	2.18345	3.1359	5.88574	13.4986	17.6708	37.8831	12.4335	2.87937	0.168478	0.00931288	0.00423313	0.000846625	0.00169325	0.00253988
	43	Prepregnancy BMI (kg/sq-m): < 18.5	2019	111715	2.97507	38.2799	2.11421	39	39	0.00179027	0.00984648	0.0161124	0.0170076	0.0358054	0.026854	0.0653449	0.0778767	0.110102	0.128899	0.137851	0.192454	0.237211	0.26675	0.348207	0.569306	0.808307	1.54142	2.25843	4.56608	11.0657	19.0529	35.9916	17.977	4.29307	0.188873	0.00895135	0.00358054	0	0.000895135	0.00179027
	44	Prepregnancy BMI (kg/sq-m): < 18.5	2020	100006	2.76473	38.2546	2.12777	39	39	0.00299982	0.00699958	0.0189989	0.0269984	0.0409975	0.0449973	0.0709957	0.0859948	0.101994	0.104994	0.139992	0.181989	0.216987	0.286983	0.33898	0.629962	0.786953	1.57391	2.30086	4.49173	11.4323	19.1109	36.3018	17.5329	3.97376	0.175989	0.0109993	0.00199988	0.0049997	0	0
	45	Prepregnancy BMI (kg/sq-m): 18.5 to < 25	2019	1506855	40.1288	38.5304	1.96751	39	39	0.00364999	0.00603907	0.01095	0.019909	0.0248863	0.0326508	0.051498	0.0671597	0.0756543	0.0899888	0.109234	0.140027	0.153233	0.219066	0.271824	0.428442	0.596474	1.20755	1.74542	3.70965	9.26878	16.5647	38.2511	20.9453	5.72039	0.271294	0.011149	0.00245545	0.000530907	0.00039818	0.00059727
	46	Prepregnancy BMI (kg/sq-m): 18.5 to < 25	2020	1418229	39.2078	38.5342	1.93724	39	39	0.00479471	0.00691003	0.00965994	0.0176276	0.0241851	0.0296144	0.0478766	0.0664914	0.0731194	0.0883496	0.105977	0.129246	0.150469	0.210262	0.25828	0.409666	0.565353	1.18359	1.67935	3.61578	9.42196	16.5875	39.0063	20.5156	5.51505	0.260889	0.00937789	0.00373706	0.0013397	0.000846126	0.000775615
	47	Prepregnancy BMI (kg/sq-m): 25 to < 30	2019	987946	26.3098	38.4466	2.0499	39	39	0.00546589	0.00971713	0.0156891	0.0225721	0.0270258	0.0450429	0.0632626	0.0899847	0.0918066	0.10203	0.121059	0.152842	0.176325	0.245054	0.297891	0.450227	0.64872	1.30837	1.85182	3.92805	10.123	16.4661	38.7826	19.293	5.43562	0.230883	0.0106281	0.00273294	0.000708541	0.000607321	0.00121464
	48	Prepregnancy BMI (kg/sq-m): 25 to < 30	2020	964374	26.6607	38.4376	2.02138	39	39	0.00694751	0.00860662	0.0154504	0.0257162	0.0261309	0.0393001	0.0643941	0.0804667	0.090525	0.103591	0.113856	0.138639	0.15409	0.240882	0.29107	0.43676	0.627868	1.32438	1.83746	3.89164	10.4418	16.496	39.4426	18.8049	5.05613	0.225016	0.0110953	0.00217758	0.000829554	0.000414777	0.00124433
	49	Prepregnancy BMI (kg/sq-m): 30 to < 35	2019	572151	15.2369	38.2932	2.1775	39	39	0.00769028	0.0146814	0.0164292	0.0386262	0.0428209	0.0550554	0.0788253	0.0999736	0.113082	0.140872	0.160971	0.181421	0.196452	0.271781	0.350782	0.52224	0.755395	1.55868	2.08826	4.388	11.5256	16.7305	38.7466	16.9139	4.77426	0.211657	0.0106615	0.00349558	0.000349558	0.000349558	0.000524337
	50	Prepregnancy BMI (kg/sq-m): 30 to < 35	2020	569654	15.7484	38.2773	2.15843	39	39	0.00860171	0.0136925	0.0180812	0.0358112	0.0438863	0.0488016	0.079522	0.108487	0.11428	0.125515	0.149213	0.180109	0.197313	0.267004	0.340207	0.533482	0.725879	1.54796	2.06336	4.41163	11.9193	16.928	39.0788	16.4112	4.43252	0.19819	0.0136925	0.00315981	0.00105327	0.000175545	0.00105327
	51	Prepregnancy BMI (kg/sq-m): 40 or more	2019	285218	7.5956	38.1521	2.28935	39	39	0.0122713	0.0178811	0.0308536	0.0427743	0.0557468	0.0753809	0.10343	0.130427	0.131128	0.140244	0.186173	0.226493	0.235259	0.309237	0.373749	0.563429	0.843565	1.74007	2.28492	4.75706	12.8691	17.1984	38.4064	14.9703	4.13613	0.145152	0.0112195	0.00245426	0.000350609	0	0.000350609
	52	Prepregnancy BMI (kg/sq-m): 40 or more	2020	286833	7.92967	38.1266	2.26453	39	39	0.0125509	0.0177804	0.0306799	0.0421848	0.0474143	0.0648461	0.0969205	0.123417	0.140849	0.158978	0.17362	0.206043	0.231145	0.296688	0.374434	0.604184	0.829402	1.74073	2.25462	4.83278	13.6086	17.2651	38.6566	14.2417	3.75968	0.173272	0.00976178	0.00278908	0.00069727	0.00139454	0.0010459
	53	Previous C-section	2019	583570	15.541	38.0831	2.04351	39	39	0.00479805	0.00805388	0.0119951	0.0210772	0.0231335	0.0339291	0.0699145	0.0920198	0.107442	0.124749	0.166047	0.194321	0.210943	0.30382	0.375105	0.595301	0.85234	1.77665	2.40382	5.06692	12.1026	16.104	50.1888	7.37581	1.65087	0.122693	0.00788252	0.00359854	0.000685436	0.000342718	0.000342718
	54	Previous C-section	2020	560134	15.4852	38.0627	2.04449	39	39	0.00874791	0.0116044	0.0128541	0.0221376	0.0239228	0.0349916	0.0582004	0.0933705	0.121935	0.133004	0.145322	0.182456	0.218341	0.299928	0.361164	0.600035	0.84087	1.79653	2.36818	5.18126	12.7323	16.2104	49.789	7.03278	1.58587	0.123542	0.00892644	0.00142823	0.000357057	0.000178529	0.000357057
	55	Born by C-section	2019	1189521	31.678	37.8915	2.49211	39	39	0.000252202	0.000420337	0.000840675	0.00285829	0.00437151	0.0223619	0.11492	0.198063	0.220341	0.258255	0.31643	0.385701	0.4142	0.561739	0.678088	0.999814	1.33608	2.46402	3.0065	5.70583	12.3662	14.7713	40.8335	11.3122	3.82003	0.190917	0.0100881	0.00319456	0.000504405	0.00033627	0.00067254
	56	Born by C-section	2020	1150466	31.8053	37.8824	2.46567	39	39	0.000782292	0.00069537	0.00147766	0.00338993	0.00365069	0.0203396	0.116388	0.192791	0.225474	0.253984	0.299878	0.354987	0.399316	0.550125	0.665296	1.00777	1.27966	2.46874	2.94628	5.72777	12.9716	14.9222	40.8811	10.9638	3.54561	0.182187	0.00999595	0.00217303	0.000869213	0.000521528	0.00112998
	57	Eclampsia	2019	10534	0.280529	36.311	3.07903	37	37	0	0	0.00949307	0.0284792	0.0379723	0.0664515	0.142396	0.313271	0.46516	0.607556	0.892349	0.996772	0.939814	1.19613	2.09797	2.27834	3.64534	6.61667	7.83178	11.1259	22.1473	15.692	15.132	6.29391	1.3765	0.0664515	0	0	0	0	0
	58	Eclampsia	2020	10006	0.276622	36.3769	2.9816	37	37	0.019988	0.019988	0	0	0.019988	0.039976	0.119928	0.229862	0.359784	0.519688	0.739556	0.979412	0.919448	1.31921	1.79892	2.71837	3.59784	6.77593	6.80592	11.1033	22.8763	16.3402	15.1409	6.20628	1.28923	0.04997	0.009994	0	0	0	0
	59	Prenatal care visits: 0 to 6	2019	389336	10.3683	37.2523	3.66179	38	39	0.0493147	0.0922083	0.128937	0.205992	0.251197	0.32183	0.440237	0.557616	0.571229	0.621828	0.686554	0.786467	0.785954	0.92799	1.03561	1.38852	1.70393	2.96864	3.56222	5.88489	11.6994	16.4233	29.7514	14.732	3.96573	0.394775	0.0470031	0.00976021	0.00231163	0.00179793	0.00128424
	60	Prenatal care visits: 0 to 6	2020	407065	11.2536	37.2893	3.57967	38	39	0.05945	0.0832791	0.124304	0.199968	0.221832	0.27686	0.415167	0.509501	0.540946	0.601624	0.63921	0.726911	0.753197	0.88094	1.04136	1.42704	1.66534	2.97692	3.52696	5.88776	12.0199	16.6779	30.0212	14.5146	3.76107	0.384951	0.044219	0.0103178	0.00368492	0.00171963	0.00171963
	61	Prenatal care visits: 7 or 8	2019	331322	8.82339	37.8595	2.49541	39	39	0.00211275	0.00513096	0.0132801	0.0250512	0.0316912	0.0528187	0.0866227	0.126765	0.163285	0.190147	0.235421	0.306047	0.395084	0.544787	0.742782	1.10919	1.60629	2.96388	3.47125	5.9006	12.1845	17.3067	33.893	14.6797	3.76582	0.18562	0.00784735	0.00271639	0.000301821	0.000301821	0.00120728
	62	Prenatal care visits: 7 or 8	2020	371874	10.2807	37.9585	2.35029	39	39	0.00295799	0.00295799	0.00941179	0.0220505	0.0268908	0.0427564	0.0726052	0.103261	0.126656	0.157311	0.186891	0.240942	0.307631	0.482153	0.626556	0.986893	1.37251	2.63503	3.21076	5.76244	12.6196	17.3734	35.0137	14.744	3.67759	0.175866	0.0129076	0.00242017	0.00107563	0.000268908	0.000537817
	63	Prenatal care visits: 9 or 10	2019	724793	19.3019	38.3035	1.85282	39	39	0.00179362	0.000965793	0.0037252	0.00524288	0.00938199	0.0128312	0.0256625	0.0393216	0.051325	0.0593273	0.0797469	0.112308	0.132452	0.217303	0.273319	0.446058	0.698958	1.54637	2.37392	5.12188	12.4971	18.4017	37.7131	16.1122	3.89697	0.158252	0.00524288	0.00262144	0.000275941	0.000413911	0.000275941
	64	Prenatal care visits: 9 or 10	2020	754438	20.8569	38.3546	1.77012	39	39	0.000795294	0.00119294	0.00172314	0.00318118	0.00888078	0.0110016	0.0239914	0.0320769	0.043211	0.0516941	0.0657443	0.0874823	0.111474	0.180134	0.227852	0.39884	0.619667	1.42132	2.12715	4.71185	12.5448	18.3607	39.0451	15.9088	3.85148	0.151238	0.00477176	0.00251843	0.000662745	0.000265098	0.000397647
	65	Prenatal care visits: 11 or more	2019	2217653	59.058	38.7224	1.52903	39	39	0.000270556	0.00049602	0.000946947	0.0018488	0.00284084	0.00405834	0.00906364	0.0140238	0.0156021	0.0223209	0.0337294	0.0467611	0.0562306	0.0903658	0.125809	0.227087	0.352174	0.816404	1.26661	3.12871	9.42663	16.2194	40.7998	21.0425	6.04756	0.237413	0.00753048	0.00207426	0.00049602	0.000360742	0.000811669
	66	Prenatal care visits: 11 or more	2020	2000755	55.3121	38.7106	1.51042	39	39	0.000349868	0.000499811	0.0010496	0.00134949	0.00199925	0.00374858	0.007947	0.0140947	0.0179932	0.0209421	0.0314881	0.0437335	0.0519804	0.0921152	0.117306	0.208621	0.329925	0.812593	1.24018	3.10068	9.76861	16.1957	41.4281	20.5535	5.71169	0.232362	0.00664749	0.00204923	0.000949642	0.000549792	0.00119955
	67	Mother admitted to intensive care as a complication of labor or delivery	2019	6740	0.179492	35.6715	4.23621	37	39	0.0296736	0.0445104	0.074184	0.267062	0.237389	0.296736	0.489614	0.949555	1.09792	1.24629	1.45401	1.58754	2.21068	2.46291	2.87834	4.24332	4.82196	6.58754	6.82493	7.78932	11.5727	11.0089	18.9021	9.30267	3.35312	0.222552	0.0296736	0.0148368	0	0	0
	68	Mother admitted to intensive care as a complication of labor or delivery	2020	6083	0.168168	35.5588	4.18968	37	39	0.0164393	0.115075	0.197271	0.065757	0.147953	0.378103	0.493178	0.789084	0.838402	1.21651	1.74256	1.87408	2.1371	3.15634	2.92619	4.14269	4.57011	6.75653	7.05244	9.23886	11.7869	10.5869	17.8366	8.92652	2.77823	0.197271	0.0164393	0.0164393	0	0	0
	69	Neonate admitted to intensive care	2019	349670	9.31201	35.3454	3.86343	36	39	0.00314582	0.00657763	0.00657763	0.0263105	0.0343181	0.195899	0.591701	0.86024	0.96634	1.11705	1.35614	1.6201	1.80084	2.42657	3.05831	4.59519	6.38745	12.1575	9.08714	8.99076	10.7913	8.95158	14.5872	7.66466	2.55441	0.14528	0.0120113	0.00371779	0.000285984	0.000571968	0.000857952
	70	Neonate admitted to intensive care	2020	337240	9.3232	35.3708	3.8347	36	39	0.00266872	0.00770964	0.00830269	0.0287629	0.036176	0.190072	0.596311	0.860811	0.966078	1.12057	1.28484	1.51761	1.7409	2.39266	2.99401	4.56144	6.1947	12.2056	8.87469	9.10242	11.5834	9.01613	14.8286	7.40689	2.31438	0.144704	0.0142332	0.0023722	0.000593049	0.000593049	0.00177915
	71	Total birth order: 1	2019	1160913	30.9161	38.5893	2.12696	39	39	0.00499607	0.0106812	0.0140407	0.028512	0.0345418	0.0502191	0.0715816	0.0974233	0.0985431	0.118872	0.136444	0.160994	0.181237	0.234987	0.295888	0.424838	0.613138	1.24626	1.70693	3.50276	9.50605	15.3639	33.312	24.5297	7.931	0.308809	0.0107674	0.00301487	0.000516835	0.000344556	0.00103367
	72	Total birth order: 1	2020	1130082	31.2418	38.5716	2.1008	39	39	0.00601726	0.00964532	0.0169014	0.0278741	0.0351302	0.0461028	0.069464	0.0875158	0.0952143	0.11362	0.13061	0.156449	0.175209	0.23662	0.288032	0.431208	0.59562	1.23177	1.68342	3.43506	9.92353	15.4722	34.16	23.8899	7.37557	0.290333	0.0104417	0.00336259	0.00115036	0.000707913	0.00132734
	73	Total birth order: 2	2019	1048217	27.9149	38.4296	2.00098	39	39	0.00696421	0.0110664	0.0177444	0.024327	0.0340578	0.041976	0.0599113	0.0753661	0.0873865	0.0971173	0.117628	0.145771	0.16094	0.221996	0.288967	0.436646	0.627256	1.26558	1.75536	3.77021	10.0743	16.9344	41.0463	18.0417	4.47083	0.173247	0.00820441	0.002862	0.000667801	0.000572401	0.000667801
	74	Total birth order: 2	2020	1002969	27.7277	38.4214	1.97497	39	39	0.00717869	0.00937217	0.015155	0.0260227	0.0298115	0.0366911	0.0614177	0.0778688	0.0842499	0.100003	0.11436	0.133703	0.155638	0.221642	0.271394	0.437601	0.600218	1.25158	1.72388	3.74249	10.3439	17.0214	41.687	17.4969	4.17042	0.167403	0.00697928	0.00269201	0.00149556	0.00049852	0.00109674
	75	Total birth order: 3	2019	694920	18.5063	38.3367	2.01626	39	39	0.00489265	0.0125194	0.0169804	0.026334	0.0316583	0.0388534	0.06418	0.0787141	0.089075	0.0977091	0.13167	0.155414	0.171818	0.24895	0.290681	0.465809	0.660076	1.37973	1.93317	4.19415	10.7929	17.445	41.9299	15.8181	3.72863	0.179445	0.00920969	0.00259023	0.000719507	0.000863409	0.000287803
	76	Total birth order: 3	2020	661566	18.2894	38.3263	1.99485	39	39	0.00710436	0.00891823	0.015418	0.0256966	0.0294755	0.0420215	0.0568348	0.0801129	0.093717	0.101879	0.1176	0.147982	0.166423	0.231723	0.284174	0.469794	0.648613	1.35844	1.90578	4.18522	11.2403	17.4829	42.296	15.281	3.53812	0.169295	0.0104298	0.00302313	0.0010581	0.000302313	0.000604626
	77	Total birth order: 4 or more	2019	395686	10.5375	38.2237	2.10578	39	39	0.0078345	0.00960357	0.0194599	0.0290634	0.031338	0.051556	0.0717741	0.0922449	0.0988157	0.123836	0.133945	0.180952	0.184237	0.277493	0.338147	0.547909	0.789262	1.60279	2.25153	4.75604	11.6426	17.8174	40.5943	14.6738	3.46638	0.19005	0.0136472	0.00202181	0.000252726	0.000252726	0.00151635
	78	Total birth order: 4 or more	2020	379638	10.4953	38.2103	2.09318	39	39	0.0102729	0.0131704	0.0139607	0.0273945	0.0384577	0.0424088	0.0700667	0.0877151	0.107471	0.118007	0.142241	0.16305	0.176221	0.281847	0.357182	0.518389	0.740179	1.64551	2.21105	4.75769	12.1221	17.8868	40.8352	14.0858	3.3395	0.189918	0.0123802	0.0028975	0.00131704	0.000790226	0.00105364
	79	Low birth weight (< 2500 grams)	2019	311674	8.30014	34.1531	3.84708	35	37	0.0080212	0.044277	0.154649	0.316998	0.413252	0.566297	0.827146	1.08639	1.19067	1.3604	1.63665	1.96648	2.18113	2.9518	3.71927	5.57634	7.44271	12.6838	11.743	13.5959	16.1431	8.42772	4.72738	1.04661	0.162991	0.0186092	0.00352933	0.00256678	0.000962544	0	0.00128339
	80	Low birth weight (< 2500 grams)	2020	297737	8.23112	34.2	3.8234	35	37	0.00940427	0.040304	0.148117	0.319409	0.405055	0.518578	0.827912	1.07142	1.193	1.36362	1.56279	1.85936	2.121	2.93245	3.66867	5.59924	7.20737	12.6578	11.5407	13.6248	17.0237	8.5149	4.58223	1.03413	0.152148	0.015114	0.00235107	0.0020152	0.0010076	0.000335867	0.0010076
	81	Very low birth weight (< 1500 grams)	2019	51795	1.37934	27.7225	3.76434	28	28	0.0482672	0.266435	0.930592	1.8998	2.48287	3.39222	4.96959	6.48904	7.11652	8.10696	9.67468	11.2656	10.7848	10.1651	7.8077	5.91177	3.40766	2.5041	0.911285	0.550246	0.361039	0.243267	0.501979	0.158316	0.0444058	0.00579206	0	0	0	0	0
	82	Very low birth weight (< 1500 grams)	2020	48311	1.33559	27.7193	3.76471	28	28	0.0579578	0.248391	0.912836	1.96436	2.49219	3.17319	5.09408	6.55958	7.30475	8.33351	9.47403	10.9126	10.7553	10.1737	7.70011	6.10006	3.48782	2.57291	0.867297	0.480222	0.409845	0.242181	0.509201	0.146964	0.0206992	0.00413984	0	0.00206992	0	0	0
	83	Extremely low birth weight (< 1000 grams)	2019	24027	0.639859	24.9058	2.86854	25	25	0.10405	0.574354	2.00608	4.07042	5.31902	7.27931	10.6672	13.8552	14.6668	13.8511	10.8836	7.64557	4.13701	2.36817	1.24027	0.62846	0.178965	0.178965	0.0749157	0.0665918	0.0374579	0.0416198	0.0707537	0.0291339	0.0249719	0	0	0	0	0	0
	84	Extremely low birth weight (< 1000 grams)	2020	22581	0.624265	24.9428	2.90447	25	25	0.123998	0.53142	1.95297	4.18051	5.30535	6.74461	10.8233	13.8789	14.9196	13.8922	10.6018	7.20074	4.41522	2.72796	1.23998	0.61999	0.252425	0.181569	0.053142	0.070856	0.0664275	0.0575705	0.097427	0.053142	0.008857	0	0	0	0	0	0
	85	Newborn not alive at discharge	2019	8814	0.234724	25.056	6.48989	22	22	2.49603	4.69707	6.97754	10.801	13.5466	13.558	8.18017	5.10551	3.02927	2.28046	1.74722	1.67915	1.65646	1.58838	1.80395	1.76991	1.81529	2.47334	1.98548	2.79101	3.18811	2.15566	2.66621	1.25936	0.544588	0.170184	0.0340368	0	0	0	0
	86	Newborn not alive at discharge	2020	8162	0.225643	25.1155	6.55506	22	21	3.08748	4.39843	6.95908	10.9654	13.2321	12.5459	8.33129	4.96202	3.2345	2.38912	1.94805	1.80103	1.64175	1.58049	1.65401	1.98481	1.89904	2.41362	1.9603	2.21759	3.73683	2.19309	2.56065	1.42122	0.735114	0.0857633	0.0367557	0	0	0.0122519	0.0122519
	a percentage is of all live births in that year

### Sheet: Table B-2
	Table B-2. Gestational age at birth, singletons, USA 2019 and 2020, by year of birth
	Row Num									Percentage per gestational week at birth
		Row	Year	n	%a	Mean	SD	Median	Mode	17	18	19	20	21	22	23	24	25	26	27	28	29	30	31	32	33	34	35	36	37	38	39	40	41	42	43	44	45	46	47
	1	All	2019	3631109	100	38.5082	1.95198	39	39	0.00509486	0.00939107	0.0144033	0.0229682	0.0283109	0.0377571	0.0555202	0.0749909	0.0819309	0.0940484	0.109305	0.133293	0.145906	0.196276	0.242268	0.364434	0.526258	1.11164	1.61727	3.58835	10.1253	16.8654	39.5164	19.4088	5.3639	0.243645	0.0118146	0.00319462	0.000660955	0.000578336	0.000826194
	2	All	2020	3501693	100	38.4896	1.93991	39	39	0.00671104	0.00965247	0.0143645	0.022789	0.0266443	0.0354971	0.0562014	0.0729933	0.0821031	0.0937261	0.106863	0.12771	0.144444	0.196191	0.238913	0.362082	0.51655	1.11992	1.60962	3.57133	10.5364	16.9234	40.0304	18.8042	5.03776	0.235572	0.0118229	0.00339836	0.00125654	0.00059971	0.00105663
	3	Maternal age at delivery (years): <15	2019	1773	0.0488281	38.0575	2.68536	39	39	0	0.0564016	0	0	0.0564016	0.169205	0.282008	0.338409	0.282008	0.169205	0.338409	0.225606	0.394811	0.507614	0.451213	0.507614	1.07163	1.97406	2.48167	4.62493	10.9419	19.5713	30.7953	19.4585	5.13254	0.0564016	0.112803	0	0	0	0
	4	Maternal age at delivery (years): <15	2020	1741	0.0497188	38.0356	2.817	39	39	0	0.0574383	0	0.114877	0.114877	0.114877	0.34463	0.34463	0.229753	0.402068	0.0574383	0.229753	0.631821	0.402068	0.402068	0.861574	1.03389	1.49339	2.64216	4.99713	11.8897	16.4273	31.0741	20.6778	5.22688	0.172315	0	0.0574383	0	0	0
	5	Maternal age at delivery (years): 15 – 19	2019	169127	4.65772	38.4768	2.12205	39	39	0.00650399	0.00709526	0.013008	0.0289723	0.0366588	0.054397	0.0815955	0.115889	0.125941	0.123576	0.135992	0.169695	0.206354	0.227048	0.280263	0.41389	0.600141	1.20324	1.79096	3.69072	10.0049	17.1457	35.2291	22.2945	5.82757	0.170878	0.00768653	0.00532144	0.000591272	0.000591272	0.00118254
	6	Maternal age at delivery (years): 15 – 19	2020	155570	4.44271	38.4616	2.11713	39	39	0.00514238	0.0115704	0.0154271	0.0340683	0.0488526	0.0430674	0.0854921	0.106704	0.116989	0.129845	0.131773	0.167127	0.192839	0.221122	0.283474	0.434531	0.571447	1.1956	1.85061	3.62795	10.1761	17.2559	35.8	21.8866	5.42907	0.158128	0.0115704	0.00321399	0.000642797	0.00321399	0.00192839
	7	Maternal age at delivery (years): 20 – 34	2019	2786728	76.7459	38.55	1.92165	39	39	0.0045932	0.00958113	0.0146408	0.0230378	0.0274157	0.0367097	0.0531448	0.0713381	0.0764337	0.0881679	0.102773	0.124519	0.135176	0.183764	0.227579	0.33778	0.491724	1.03932	1.54102	3.45477	9.82141	16.6999	39.4881	20.0808	5.60733	0.241789	0.012093	0.00294252	0.000753572	0.000538266	0.000932994
	8	Maternal age at delivery (years): 20 – 34	2020	2676974	76.448	38.5308	1.91356	39	39	0.00694814	0.0101607	0.0147181	0.0230111	0.026784	0.0347781	0.0525967	0.0680993	0.076579	0.0886822	0.101981	0.120845	0.136086	0.185134	0.221295	0.339189	0.484091	1.04771	1.5336	3.44045	10.2275	16.7574	39.9429	19.527	5.28246	0.232016	0.0118791	0.00328729	0.0013448	0.000522979	0.0010086
	9	Maternal age at delivery (years): 35 – 39	2019	549470	15.1323	38.3977	1.99035	39	39	0.00618778	0.00982765	0.0136495	0.0207473	0.029483	0.0363987	0.056782	0.0760733	0.084991	0.10046	0.120844	0.146323	0.162702	0.223852	0.277722	0.437695	0.603127	1.30562	1.80647	3.95181	10.9873	17.2361	40.6259	16.7667	4.62446	0.273536	0.0107376	0.00327588	0.000363987	0.000545981	0.000363987
	10	Maternal age at delivery (years): 35 – 39	2020	542810	15.5014	38.3889	1.96233	39	39	0.00589525	0.00663215	0.0116063	0.0171331	0.0210018	0.0329765	0.0587683	0.0799543	0.0930344	0.0985612	0.1168	0.138907	0.155487	0.222177	0.281314	0.412483	0.595052	1.29806	1.7625	3.87373	11.3876	17.2578	41.2811	16.1377	4.36469	0.272655	0.0105009	0.0035003	0.00110536	0.000368453	0.000921133
	11	Maternal age at delivery (years): 40 or more	2019	124011	3.41524	38.107	2.12792	39	39	0.00967656	0.00564466	0.0145148	0.023385	0.0314488	0.0427381	0.0645104	0.0927337	0.129021	0.156438	0.165308	0.221755	0.226593	0.308844	0.360452	0.569304	0.85315	1.74017	2.24335	4.82538	13.2875	18.5209	41.2092	12.0804	2.5409	0.254816	0.0145148	0.00564466	0	0.00161276	0
	12	Maternal age at delivery (years): 40 or more	2020	124598	3.55822	38.0867	2.08825	39	39	0.00722323	0.00882839	0.0176568	0.0272878	0.0192619	0.0513652	0.0818633	0.101928	0.107546	0.131623	0.138044	0.175765	0.208671	0.286521	0.374805	0.536927	0.79616	1.79537	2.26167	4.9752	13.8943	18.6247	41.8682	11.0154	2.22154	0.247998	0.0168542	0.00481549	0.000802581	0	0.00160516
	13	Maternal race: Non-Hispanic White (only)	2019	1850179	50.9536	38.629	1.78874	39	39	0.00286459	0.00513464	0.00778303	0.012161	0.0162146	0.0220519	0.0334562	0.0466982	0.0529138	0.0626966	0.077452	0.100585	0.110476	0.151877	0.200791	0.30143	0.45828	0.998174	1.47348	3.30482	9.6655	15.4475	40.7178	20.3508	6.04904	0.312024	0.0136203	0.0024322	0.000702635	0.000648586	0.000594537
	14	Maternal race: Non-Hispanic White (only)	2020	1781361	50.8714	38.6114	1.77706	39	39	0.00359276	0.00482777	0.00797143	0.0128553	0.0153815	0.0212759	0.0328401	0.0439552	0.0533861	0.0638837	0.0776934	0.0950397	0.11306	0.154096	0.190697	0.298199	0.444323	1.00277	1.4613	3.25858	10.0542	15.4715	41.4044	19.6687	5.71782	0.307742	0.0133606	0.00353662	0.00145956	0.000617505	0.00089819
	15	Maternal race: Non-Hispanic Black (only)	2019	525363	14.4684	38.1388	2.45397	39	39	0.0121821	0.0247448	0.0376882	0.0576744	0.0668109	0.0928882	0.141616	0.179495	0.195484	0.20976	0.240786	0.269909	0.283613	0.356135	0.412857	0.593494	0.813913	1.55645	2.14709	4.42418	12.0125	18.315	36.3305	16.7608	4.24145	0.202717	0.0140855	0.00456827	0.000761378	0.000380689	0.000571034
	16	Maternal race: Non-Hispanic Black (only)	2020	507641	14.497	38.112	2.44008	39	39	0.0155622	0.0295484	0.0401859	0.05693	0.0614608	0.0852965	0.14459	0.182412	0.18911	0.204278	0.229493	0.255693	0.282089	0.34158	0.42077	0.593136	0.806081	1.61157	2.15408	4.47521	12.6278	18.4904	36.4421	16.1435	3.90177	0.195611	0.0137893	0.00354581	0.000590969	0.000984948	0.000787958
	17	Maternal race: Non-Hispanic AIAN (only)	2019	27735	0.763816	38.3557	2.00765	39	39	0.00360555	0.00721111	0.0180278	0.0252389	0.0216333	0.0468722	0.0504777	0.0721111	0.0793222	0.0612944	0.122589	0.147828	0.191094	0.191094	0.310078	0.508383	0.598522	1.46025	2.00469	4.34469	11.4368	18.839	36.5315	18.1035	4.55742	0.252389	0.0108167	0	0	0	0.00360555
	18	Maternal race: Non-Hispanic AIAN (only)	2020	26151	0.74681	38.3198	1.99773	39	39	0.00764789	0	0.0114718	0.0344155	0.0229437	0.0344155	0.068831	0.068831	0.0879507	0.122366	0.0803029	0.114718	0.175901	0.221789	0.302092	0.424458	0.722726	1.29249	1.98845	4.5199	12.229	18.8521	37.4632	16.6227	4.31341	0.191197	0.0114718	0.00382395	0.00382395	0	0.00764789
	19	Maternal race: Non-Hispanic Asian (only)	2019	232403	6.40033	38.5416	1.78377	39	39	0.00559373	0.00817545	0.0137692	0.0197932	0.0172115	0.0271081	0.0378653	0.0490527	0.061531	0.0731488	0.0744397	0.112735	0.111444	0.162649	0.203956	0.302492	0.422542	0.950074	1.39069	3.27621	9.39274	19.2984	40.2086	19.4305	4.2465	0.0912209	0.00645431	0.00258172	0.000860574	0.000430287	0.00129086
	20	Maternal race: Non-Hispanic Asian (only)	2020	213989	6.11102	38.5172	1.75733	39	39	0.00654239	0.00607508	0.0130848	0.0168233	0.0158887	0.0266369	0.03131	0.0429929	0.0658912	0.0658912	0.0766395	0.0897242	0.111688	0.173373	0.195337	0.325718	0.436471	0.970143	1.37437	3.24923	9.83088	19.5005	40.8582	18.5855	3.85487	0.0696297	0.00186925	0.00280388	0.00140194	0.000467314	0
	21	Maternal race: Non-Hispanic NHOPI (only)	2019	9524	0.262289	38.395	2.12361	39	39	0.0209996	0.0104998	0.0104998	0.0314994	0.0419992	0.0734985	0.0839983	0.115498	0.0734985	0.146997	0.178496	0.125997	0.157497	0.136497	0.293994	0.430491	0.608988	1.27047	2.03696	4.16842	10.3528	18.9311	35.6363	19.4456	5.37589	0.188996	0.0209996	0.0314994	0	0	0
	22	Maternal race: Non-Hispanic NHOPI (only)	2020	9358	0.267242	38.361	2.10372	39	39	0	0.0213721	0.0213721	0.0534302	0.0213721	0.0427442	0.0534302	0.0854884	0.0961744	0.0854884	0.117546	0.181663	0.224407	0.288523	0.224407	0.480872	0.56636	1.4533	2.09446	4.5202	11.0707	18.8502	34.9434	18.6578	5.53537	0.277837	0.0213721	0.010686	0	0	0
	23	Maternal race: Non-Hispanic more than one race	2019	81289	2.23868	38.4894	1.97545	39	39	0.00246036	0.00861125	0.013532	0.0307545	0.034445	0.034445	0.055358	0.0664297	0.0762711	0.0811918	0.118097	0.13655	0.150082	0.216511	0.258338	0.401038	0.562192	1.1822	1.7284	3.848	10.1428	16.8768	38.6141	19.646	5.43493	0.260798	0.0172225	0.00123018	0	0	0.00123018
	24	Maternal race: Non-Hispanic more than one race	2020	81420	2.32516	38.4672	2.00323	39	39	0.0098256	0.012282	0.018423	0.018423	0.0294768	0.0294768	0.0663228	0.067551	0.0970278	0.121592	0.131417	0.153525	0.148612	0.213707	0.268976	0.397937	0.520757	1.1717	1.68263	3.60845	10.5527	17.0314	39.1869	19.0002	5.1916	0.239499	0.0135102	0.0110538	0.0036846	0.0012282	0
	25	Maternal race: Hispanic	2019	870936	23.9854	38.4742	1.93307	39	39	0.0048224	0.00895588	0.0140079	0.0220452	0.0297381	0.0384644	0.053276	0.0771584	0.0803733	0.097711	0.103567	0.122856	0.143868	0.200589	0.230557	0.362828	0.513126	1.10088	1.6333	3.72461	10.1456	18.3136	39.0296	18.9641	4.81482	0.156269	0.00700396	0.00378903	0.000574095	0.000574095	0.00126301
	26	Maternal race: Hispanic	2020	849704	24.2655	38.4626	1.91592	39	39	0.00741435	0.00764972	0.0105919	0.0229492	0.0287159	0.0363656	0.0555488	0.0748496	0.0799102	0.0926205	0.0979165	0.124632	0.13134	0.197951	0.234199	0.356477	0.503587	1.08685	1.63174	3.73212	10.4565	18.3347	39.4226	18.5942	4.52122	0.143226	0.00906198	0.00211838	0.000941504	0.000353064	0.00164763
	27	Maternal race: Origin unknown or not stated	2019	33680	0.92754	38.4857	2.34445	39	39	0.023753	0.0267221	0.0296912	0.097981	0.118765	0.0861045	0.10095	0.13361	0.103919	0.103919	0.145487	0.192993	0.184086	0.234561	0.317696	0.495843	0.659145	1.29751	1.69537	3.34323	9.29038	15.6681	36.7607	20.8135	7.63361	0.4038	0.023753	0.0118765	0	0.00296912	0
	28	Maternal race: Origin unknown or not stated	2020	32069	0.915814	38.4681	2.34841	39	39	0.0155914	0.0374193	0.0592472	0.0623655	0.115376	0.0873117	0.102903	0.118494	0.102903	0.124731	0.18086	0.18086	0.215161	0.246344	0.330537	0.467741	0.629892	1.35021	1.57785	3.38021	9.45773	15.7629	36.805	21.2417	6.87892	0.427204	0.0280645	0.00935483	0	0	0.00311828
	29	Smoking status in pregnancy: Did not smoke	2019	3384480	93.2079	38.5949	1.66798	39	39	0	0	0	0	0	0	0	0	0	0	0.105097	0.127848	0.140228	0.188094	0.230937	0.348739	0.505395	1.07307	1.56414	3.5029	10.0199	16.873	39.7497	19.8161	5.49	0.248694	0.0110504	0.0030433	0.000650026	0.000590933	0.000797759
	30	Smoking status in pregnancy: Did not smoke	2020	3282372	93.7367	38.5759	1.65663	39	39	0	0	0	0	0	0	0	0	0	0	0.103157	0.122655	0.137736	0.1884	0.229773	0.3467	0.494094	1.0784	1.55196	3.48489	10.4268	16.9394	40.2805	19.192	5.16587	0.240253	0.0113028	0.00335124	0.00121863	0.000548384	0.00100537
	31	Smoking status in pregnancy: < 10 cigarettes daily in pregnancy	2019	86257	2.3755	38.2914	1.88465	39	39	0	0	0	0	0	0	0	0	0	0	0.185492	0.212157	0.230706	0.308381	0.380259	0.600531	0.776749	1.65204	2.36155	4.84946	12.0489	17.7099	38.5534	15.7436	4.18749	0.175058	0.0150712	0.00695596	0.00115933	0	0.00115933
	32	Smoking status in pregnancy: < 10 cigarettes daily in pregnancy	2020	77598	2.21601	38.2397	1.88095	39	39	0	0	0	0	0	0	0	0	0	0	0.1482	0.208768	0.23712	0.291245	0.39434	0.618573	0.893064	1.83381	2.4846	4.89832	12.7052	17.7324	38.8296	14.878	3.65087	0.155932	0.0283512	0.00515477	0.00386608	0.00128869	0.00128869
	33	Smoking status in pregnancy: 10 or more cigarettes daily in at least one trimester	2019	127551	3.51273	38.1165	2.17296	39	39	0.005488	0.013328	0.017248	0.026656	0.029792	0.033712	0.077616	0.089376	0.10976	0.126224	0.163072	0.22344	0.23128	0.32928	0.436688	0.61544	0.906304	1.79144	2.60288	5.26456	12.6679	17.9826	38.8895	13.7898	3.3759	0.171696	0.02352	0.003136	0	0.000784	0.001568
	34	Smoking status in pregnancy: 10 or more cigarettes daily in at least one trimester	2020	114084	3.25797	38.0639	2.19612	39	39	0.00701238	0.0157778	0.0210371	0.0262964	0.0298026	0.0473335	0.0780127	0.0981733	0.12184	0.133235	0.186705	0.203359	0.256828	0.338347	0.379545	0.625855	0.90372	1.86705	2.76638	5.41881	13.3148	17.9333	39.1904	12.8642	2.97851	0.174433	0.00964202	0.00438274	0.000876547	0.00175309	0.00262964
	35	Prepregnancy BMI (kg/sq-m): < 18.5	2019	109072	3.00382	38.369	1.99764	39	39	0.00183365	0.00916826	0.0146692	0.0146692	0.0311721	0.0229206	0.0605105	0.0705956	0.0916826	0.101768	0.110019	0.157694	0.19345	0.211787	0.279632	0.469415	0.653697	1.29914	2.0161	4.2394	10.8424	19.2579	36.8417	18.4025	4.3971	0.19345	0.00916826	0.0036673	0	0.000916826	0.00183365
	36	Prepregnancy BMI (kg/sq-m): < 18.5	2020	97678	2.78945	38.3431	2.00623	39	39	0.00307132	0.00409509	0.0174041	0.0214992	0.0337845	0.0399271	0.0542599	0.067569	0.0839493	0.0890682	0.120805	0.148447	0.200659	0.24161	0.280514	0.493458	0.644976	1.34012	2.0455	4.15651	11.2472	19.3083	37.1435	17.9467	4.06847	0.180184	0.0112615	0.00204754	0.00511886	0	0
	37	Prepregnancy BMI (kg/sq-m): 18.5 to < 25	2019	1462483	40.2765	38.6358	1.81842	39	39	0.00314534	0.00458125	0.00847873	0.0153164	0.0186669	0.0249576	0.039727	0.0547699	0.061334	0.0712487	0.0851292	0.109061	0.117745	0.166224	0.202396	0.315764	0.459219	0.946131	1.44323	3.25023	8.85125	16.6201	39.3741	21.5697	5.89299	0.278978	0.0114873	0.00252994	0.000547015	0.000410261	0.000615392
	38	Prepregnancy BMI (kg/sq-m): 18.5 to < 25	2020	1378647	39.3709	38.6312	1.80247	39	39	0.00427956	0.00594786	0.00725349	0.0141443	0.018714	0.0248795	0.0381533	0.0533857	0.0605666	0.0718095	0.0840679	0.104668	0.117652	0.161245	0.200777	0.30646	0.433759	0.932944	1.41414	3.15338	9.03306	16.6215	40.0867	21.0948	5.67128	0.268016	0.00950207	0.00384435	0.00137816	0.000870419	0.000797884
	39	Prepregnancy BMI (kg/sq-m): 25 to < 30	2019	955587	26.3167	38.5627	1.89322	39	39	0.0043952	0.00805787	0.0121391	0.0190459	0.0213481	0.0348477	0.0505448	0.0726255	0.0723116	0.0858111	0.0940783	0.116892	0.136984	0.180203	0.227923	0.331733	0.487135	1.02021	1.51928	3.41497	9.7067	16.5161	40.0551	19.9383	5.61843	0.238492	0.0108834	0.00282549	0.000732534	0.000627886	0.00125577
	40	Prepregnancy BMI (kg/sq-m): 25 to < 30	2020	933418	26.6562	38.5475	1.87609	39	39	0.00632086	0.00728505	0.0130702	0.0197125	0.0203553	0.0325685	0.0529238	0.0647084	0.0737076	0.0831353	0.0929916	0.11174	0.122882	0.185876	0.213945	0.324399	0.479207	1.03705	1.51508	3.39591	10.0213	16.5278	40.7077	19.4182	5.2236	0.232265	0.0114632	0.0022498	0.000857065	0.000428533	0.0012856
	41	Prepregnancy BMI (kg/sq-m): 30 to < 35	2019	551410	15.1857	38.4198	2.0176	39	39	0.00598466	0.0101558	0.0139642	0.0286538	0.0348198	0.0440688	0.0669194	0.082153	0.0957545	0.115159	0.130756	0.145445	0.15415	0.214541	0.272211	0.389184	0.553853	1.22921	1.72666	3.85611	11.0887	16.8474	40.1627	17.5443	4.95258	0.219075	0.0108812	0.00344571	0.000362707	0.000362707	0.00054406
	42	Prepregnancy BMI (kg/sq-m): 30 to < 35	2020	549897	15.7037	38.3959	2.00949	39	39	0.00691039	0.0118204	0.0156393	0.0283689	0.0329153	0.0401893	0.0651031	0.089835	0.094745	0.104019	0.124932	0.151483	0.155666	0.210585	0.266232	0.39862	0.569379	1.23514	1.71432	3.87145	11.5274	17.0352	40.4432	16.9912	4.5905	0.205311	0.0141845	0.00327334	0.00109111	0.000181852	0.00109111
	43	Prepregnancy BMI (kg/sq-m): 40 or more	2019	273888	7.54282	38.2869	2.13248	39	39	0.00912782	0.0167952	0.0270183	0.0350508	0.0463693	0.0606087	0.0817853	0.112455	0.110994	0.125599	0.149331	0.181826	0.188398	0.259595	0.280407	0.429007	0.625438	1.38378	1.88252	4.13965	12.4799	17.3743	39.9463	15.5834	4.30577	0.150426	0.0109534	0.00255579	0.000365113	0	0.000365113
	44	Prepregnancy BMI (kg/sq-m): 40 or more	2020	275563	7.86942	38.2614	2.09737	39	39	0.0105239	0.0152415	0.0243139	0.0333862	0.0355636	0.0489906	0.0791108	0.105602	0.113586	0.132093	0.143706	0.160399	0.19814	0.227897	0.28088	0.428577	0.623451	1.40077	1.90882	4.27779	13.2075	17.4222	40.1955	14.8169	3.91272	0.180358	0.010161	0.00290315	0.000725787	0.00145157	0.000725787
	45	Previous C-section	2019	561751	15.4705	38.1946	1.91516	39	39	0.00462839	0.00694258	0.0113929	0.0179795	0.0186916	0.0286604	0.0582108	0.0809967	0.0925677	0.104139	0.136003	0.160569	0.176413	0.244236	0.308856	0.467111	0.678058	1.46488	2.0372	4.52941	11.6326	16.1385	52.0918	7.65588	1.71357	0.127459	0.00818868	0.00373831	0.000712059	0.00035603	0.00035603
	46	Previous C-section	2020	539200	15.3983	38.1714	1.92177	39	39	0.00723294	0.0107567	0.0118694	0.018546	0.0207715	0.0289318	0.0513724	0.0795623	0.103301	0.111276	0.124815	0.155415	0.184533	0.243323	0.293583	0.47181	0.677671	1.49388	2.02263	4.6237	12.2535	16.2444	51.6818	7.29841	1.64688	0.128338	0.009273	0.00148368	0.00037092	0.00018546	0.00037092
	47	Born by C-section	2019	1098866	30.2625	38.1383	2.27186	39	39	0.000273009	0.000364012	0.000728023	0.00245708	0.00345811	0.0162895	0.0887278	0.164169	0.177456	0.20776	0.249075	0.300947	0.31851	0.42016	0.499424	0.701723	0.944792	1.78648	2.26706	4.64652	11.6018	14.8915	44.1213	12.2337	4.13372	0.205849	0.0107383	0.00336711	0.000546017	0.000364012	0.000728023
	48	Born by C-section	2020	1065698	30.4338	38.1143	2.26006	39	39	0.000656846	0.000750682	0.00112602	0.00272122	0.00309656	0.0160458	0.0959934	0.154922	0.183448	0.206531	0.243596	0.278878	0.314723	0.417098	0.493198	0.707705	0.926717	1.82369	2.27419	4.7034	12.2436	14.9951	44.0526	11.8217	3.82669	0.196209	0.0106034	0.00234588	0.000938352	0.000563011	0.00112602
	49	Eclampsia	2019	9729	0.267935	36.4783	3.02599	37	37	0	0	0	0.0205571	0	0.0719498	0.133621	0.298078	0.42142	0.606434	0.863398	0.925069	0.894234	1.16148	1.97348	2.05571	3.23774	5.86905	7.04081	10.4327	22.5203	16.7849	16.3223	6.8044	1.49039	0.0719498	0	0	0	0	0
	50	Eclampsia	2020	9263	0.264529	36.5364	2.9374	37	37	0.0107956	0.0215913	0	0	0.0215913	0.0215913	0.0971607	0.2483	0.34546	0.485804	0.755695	0.874447	0.928425	1.26309	1.56537	2.49379	3.01198	6.22908	6.11033	10.3314	23.4697	17.2514	16.3122	6.6933	1.39264	0.0539782	0.0107956	0	0	0	0
	51	Prenatal care visits: 0 to 6	2019	373029	10.2731	37.469	3.43865	39	39	0.0402114	0.0737208	0.107498	0.169156	0.205346	0.261374	0.368068	0.480124	0.491919	0.539636	0.58226	0.668313	0.658394	0.788679	0.873927	1.1538	1.42831	2.65502	3.29706	5.65479	11.6927	16.8459	30.9949	15.3573	4.13668	0.410692	0.0485217	0.0101869	0.00241268	0.00187653	0.00134038
	52	Prenatal care visits: 0 to 6	2020	391001	11.1661	37.4892	3.37341	39	39	0.0514065	0.0726341	0.102813	0.163171	0.179028	0.235038	0.354731	0.435549	0.461891	0.512531	0.550894	0.630433	0.643221	0.753707	0.880049	1.18465	1.4468	2.64373	3.26163	5.63809	12.0365	17.0872	31.2045	15.0905	3.91482	0.400255	0.0460357	0.0107417	0.00383631	0.00179028	0.00179028
	53	Prenatal care visits: 7 or 8	2019	318078	8.7598	38.0181	2.31726	39	39	0.00220072	0.00408705	0.00880287	0.0198065	0.0257798	0.0408705	0.0653928	0.101233	0.123555	0.143047	0.183917	0.244594	0.32099	0.430712	0.57816	0.883117	1.31068	2.53177	3.10333	5.49142	12.0492	17.6614	35.2634	15.2846	3.92199	0.193034	0.0081741	0.00282949	0.000314388	0.000314388	0.00125755
	54	Prenatal care visits: 7 or 8	2020	358516	10.2384	38.0972	2.18631	39	39	0.00278928	0.00278928	0.0080889	0.0128307	0.0200828	0.0343081	0.0532752	0.0786576	0.10153	0.126633	0.155921	0.18465	0.243783	0.37181	0.497886	0.775419	1.11906	2.2515	2.87574	5.34955	12.4734	17.6784	36.2829	15.2858	3.81406	0.181861	0.0128307	0.00251035	0.00111571	0.000278928	0.000557855
	55	Prenatal care visits: 9 or 10	2019	702638	19.3505	38.4052	1.71887	39	39	0.00113857	0.000569283	0.00284642	0.0034157	0.007543	0.00839693	0.0179324	0.0281795	0.0397075	0.0486737	0.0604863	0.0818345	0.0957819	0.152995	0.203092	0.333315	0.531426	1.22723	2.02992	4.64834	12.2157	18.5911	38.866	16.6137	4.019	0.162673	0.00540819	0.0027041	0.000284642	0.000426962	0.000284642
	56	Prenatal care visits: 9 or 10	2020	732631	20.9222	38.4468	1.64899	39	39	0.000682472	0.000955461	0.00163793	0.00300288	0.00532328	0.00600575	0.0169253	0.0238865	0.0342601	0.0401293	0.0498204	0.0670187	0.0889943	0.135948	0.164749	0.289641	0.464081	1.134	1.8065	4.23992	12.239	18.5095	40.1714	16.3773	3.96475	0.15574	0.0049138	0.00259339	0.000682472	0.000272989	0.000409483
	57	Prenatal care visits: 11 or more	2019	2149471	59.196	38.815	1.4039	39	39	0.000139569	0.000279138	0.000697846	0.00134917	0.00190745	0.00311705	0.00600148	0.0101886	0.0118169	0.0165622	0.0227963	0.0310774	0.0379163	0.0608987	0.0827645	0.143012	0.230057	0.559347	0.935951	2.56193	8.85706	16.1731	42.0556	21.7018	6.23833	0.244711	0.00767631	0.00209354	0.000511754	0.000372185	0.000837415
	58	Prenatal care visits: 11 or more	2020	1939797	55.396	38.7999	1.3917	39	39	0.000206207	0.000463966	0.000721725	0.00123724	0.00108259	0.00252604	0.00582535	0.010465	0.0133004	0.0162388	0.0222188	0.0301578	0.0360347	0.0620684	0.0761935	0.129447	0.215126	0.561863	0.932623	2.53372	9.20627	16.1214	42.6891	21.1904	5.89005	0.239613	0.00685639	0.00211362	0.000979484	0.00056707	0.00118569
	59	Mother admitted to intensive care as a complication of labor or delivery	2019	5988	0.164908	35.9509	4.18009	37	39	0.0167001	0.0167001	0.0668003	0.167001	0.150301	0.217101	0.517702	0.885104	1.0688	1.25251	1.46961	1.67001	1.98731	2.38811	2.78891	3.84102	4.05812	5.92852	5.79492	7.16433	11.4562	11.3226	21.2258	10.4709	3.77422	0.250501	0.0334001	0.0167001	0	0	0
	60	Mother admitted to intensive care as a complication of labor or delivery	2020	5498	0.15701	35.7636	4.1669	37	39	0.0181884	0.109131	0.145507	0.0545653	0.109131	0.309203	0.472899	0.800291	0.854856	1.23681	1.60058	1.8916	2.10986	2.92834	2.80102	3.65587	4.45617	6.40233	6.34776	8.38487	11.8225	10.5857	19.7163	9.85813	3.07385	0.218261	0.0181884	0.0181884	0	0	0
	61	Neonate admitted to intensive care	2019	298366	8.21694	35.7534	3.81746	37	39	0.00335159	0.00536254	0.00636802	0.0248018	0.0298291	0.166909	0.524859	0.796337	0.894539	1.03698	1.20992	1.43347	1.57324	2.07497	2.58709	3.81679	5.37829	10.6222	8.23418	8.64073	11.6133	10.1335	17.0385	8.97388	2.99297	0.167915	0.0134064	0.00435706	0.000335159	0.000670318	0.00100548
	62	Neonate admitted to intensive care	2020	290056	8.28331	35.7533	3.7896	37	39	0.00206857	0.00758474	0.00723998	0.0227542	0.0296494	0.16652	0.541275	0.789847	0.893621	1.03187	1.17288	1.36422	1.55349	2.06891	2.56364	3.75272	5.26898	10.6872	8.10912	8.71315	12.4497	10.1391	17.1832	8.60248	2.68845	0.167554	0.0165485	0.00275809	0.000689522	0.000689522	0.00206857
	63	Total birth order: 1	2019	1143055	31.4795	38.6506	2.04009	39	39	0.0040243	0.00918591	0.0124228	0.0245832	0.0303572	0.0447922	0.0627266	0.0873974	0.0883597	0.106732	0.120467	0.143125	0.159485	0.202265	0.256331	0.361225	0.527621	1.09199	1.55259	3.27176	9.32772	15.4057	33.8155	24.9096	8.05464	0.313546	0.0108481	0.00306197	0.000524909	0.000349939	0.00104982
	64	Total birth order: 1	2020	1113790	31.8072	38.6274	2.02292	39	39	0.00529723	0.008709	0.0152632	0.0251394	0.0314242	0.0411209	0.0610528	0.0792789	0.0857433	0.102892	0.117706	0.139973	0.155954	0.208477	0.250676	0.366586	0.519128	1.09105	1.54742	3.21371	9.75821	15.5035	34.641	24.236	7.48319	0.2944	0.0105047	0.00341177	0.00116719	0.000718268	0.00134675
	65	Total birth order: 2	2019	1009692	27.8067	38.5629	1.80411	39	39	0.00465488	0.00782417	0.0132714	0.0171339	0.0249581	0.0292168	0.0440728	0.056849	0.0652674	0.0747753	0.0862639	0.107062	0.114292	0.154899	0.200754	0.300983	0.433697	0.932364	1.38121	3.19583	9.59639	17.0371	42.5676	18.7205	4.64003	0.17956	0.00851745	0.0029712	0.000693281	0.000594241	0.000693281
	66	Total birth order: 2	2020	967414	27.627	38.5472	1.79156	39	39	0.00547852	0.00775263	0.0114739	0.0194333	0.0208804	0.0264623	0.0449652	0.060057	0.0640884	0.0783532	0.086416	0.099337	0.116289	0.155879	0.193195	0.296667	0.42319	0.928971	1.36891	3.17765	9.88687	17.1126	43.1753	18.1302	4.32317	0.173349	0.00713242	0.00279095	0.00155053	0.000516842	0.00103368
	67	Total birth order: 3	2019	668081	18.3988	38.4658	1.84434	39	39	0.00389174	0.00868158	0.0130224	0.0209555	0.024997	0.0278409	0.0487965	0.063166	0.0719973	0.0782839	0.101934	0.121093	0.130523	0.187702	0.212848	0.331846	0.467608	1.04838	1.54008	3.58549	10.279	17.5393	43.5706	16.4438	3.87767	0.186654	0.00913063	0.00269428	0.000748412	0.000898095	0.000299365
	68	Total birth order: 3	2020	636476	18.1762	38.4492	1.8334	39	39	0.00659883	0.00785576	0.0120979	0.0186967	0.0216819	0.0336226	0.0446207	0.0611178	0.0769864	0.0796574	0.094112	0.117365	0.130877	0.172041	0.209592	0.336069	0.480301	1.039	1.53297	3.59762	10.7184	17.552	43.916	15.8727	3.67618	0.175812	0.0108409	0.0031423	0.00109981	0.00031423	0.00062846
	69	Total birth order: 4 or more	2019	378337	10.4193	38.366	1.93187	39	39	0.00740081	0.00766512	0.0155946	0.0240526	0.0237883	0.0399115	0.0576206	0.0732151	0.0811446	0.0977964	0.100175	0.1348	0.136386	0.205108	0.252949	0.396472	0.588893	1.22563	1.80923	4.10137	11.0877	17.9607	42.399	15.3342	3.6227	0.197972	0.014273	0.00211452	0.000264315	0.000264315	0.00158589
	70	Total birth order: 4 or more	2020	363228	10.3729	38.3464	1.93142	39	39	0.00853458	0.011563	0.0121136	0.0206482	0.0283568	0.0341383	0.0611186	0.0710298	0.0883742	0.0933298	0.110399	0.130221	0.137104	0.217494	0.267325	0.371667	0.548966	1.2689	1.78951	4.08173	11.5988	18.0088	42.6258	14.7092	3.48734	0.198223	0.0129395	0.0030284	0.00137655	0.000825928	0.00110124
	71	Low birth weight (< 2500 grams)	2019	241808	6.65934	34.329	3.92217	35	37	0.00992523	0.0425958	0.159631	0.316367	0.408175	0.554572	0.820072	1.11783	1.21625	1.39615	1.61864	1.92715	2.11407	2.80222	3.50361	5.1239	6.83559	11.7825	10.883	12.6063	17.3915	9.85286	5.96051	1.31799	0.208016	0.0215047	0.00330841	0.00289486	0.00124065	0	0.0016542
	72	Low birth weight (< 2500 grams)	2020	233500	6.6682	34.3633	3.89875	35	37	0.0119914	0.0449679	0.155889	0.31863	0.38758	0.520343	0.833833	1.08137	1.21499	1.38587	1.57816	1.8394	2.09379	2.80385	3.46039	5.1045	6.66039	11.7503	10.731	12.5396	18.3837	9.8651	5.72934	1.28694	0.191435	0.0184154	0.00299786	0.00256959	0.0012848	0.000428266	0.000856531
	73	Very low birth weight (< 1500 grams)	2019	39309	1.08256	27.6584	3.80416	28	28	0.0610547	0.262027	0.981963	1.93849	2.50833	3.39617	5.03447	6.82032	7.43596	8.49169	9.77639	11.2264	10.5396	9.71788	7.54535	5.55598	3.34275	2.30227	0.895469	0.587652	0.409575	0.29001	0.613091	0.203516	0.0559668	0.00763184	0	0	0	0	0
	74	Very low birth weight (< 1500 grams)	2020	37177	1.06169	27.6401	3.78764	28	28	0.0753154	0.282433	0.9791	2.00124	2.42892	3.24932	5.22635	6.74611	7.57996	8.63168	9.73182	10.9422	10.719	9.69148	7.42394	5.67286	3.42416	2.37243	0.839229	0.465341	0.433063	0.274363	0.591764	0.182909	0.0268984	0.00537967	0	0.00268984	0	0	0
	75	Extremely low birth weight (< 1000 grams)	2019	18776	0.517087	24.9115	2.86154	25	25	0.127823	0.548573	2.05582	4.04239	5.23541	7.07286	10.4815	14.1244	14.8274	13.9433	10.6785	7.87175	4.2075	2.35407	1.21964	0.548573	0.165104	0.133149	0.0798892	0.0426076	0.0319557	0.0479335	0.0905411	0.0372816	0.0319557	0	0	0	0	0	0
	76	Extremely low birth weight (< 1000 grams)	2020	17861	0.510068	24.9467	2.90498	25	25	0.156766	0.587873	2.03796	4.13751	5.02771	6.70735	10.8001	13.8738	15.0216	13.8122	10.7385	7.17205	4.56861	2.7882	1.24853	0.55428	0.207155	0.167964	0.0447903	0.0503891	0.0447903	0.0559879	0.117575	0.0671855	0.0111976	0	0	0	0	0	0
	77	Newborn not alive at discharge	2019	7212	0.198617	25.6215	6.76997	23	21	2.35718	4.31226	6.61398	10.2052	12.7149	12.6595	7.79257	4.92235	3.17526	2.20466	1.77482	1.67776	1.76095	1.81642	2.03827	1.87188	2.05214	2.74542	2.13533	3.1614	3.71603	2.5929	3.24459	1.5391	0.665557	0.207987	0.0415973	0	0	0	0
	78	Newborn not alive at discharge	2020	6730	0.192193	25.6033	6.84767	23	22	3.04606	4.44279	6.74591	10.3863	11.9762	12.2288	8.06835	4.8737	2.86776	2.19911	1.96137	1.81278	1.70877	1.61961	1.75334	2.06538	2.03566	2.64487	2.2734	2.49629	4.32392	2.6003	3.09064	1.72363	0.876672	0.104012	0.0445765	0	0	0.0148588	0.0148588
	a percentage is of all singleton births in that year

### Sheet: Table B-3
	Table B-3. Gestational age at birth, twins, USA 2019 and 2020, by year of birth
	Row Num									Percentage per gestational week at birth
		Row	Year	n	%a	Mean	SD	Median	Mode	17	18	19	20	21	22	23	24	25	26	27	28	29	30	31	32	33	34	35	36	37	38	39	40	41	42	43	44	47
	1	All	2019	120632	100	35.0426	3.21245	36	37	0.0414484	0.0845547	0.103621	0.180715	0.242887	0.324126	0.460077	0.54629	0.597686	0.668148	0.906061	1.12325	1.29319	1.80881	2.36753	3.82154	5.38249	9.87052	11.7664	19.2586	23.1945	14.4398	1.19952	0.266928	0.0348166	0.0124345	0.00331587	0.000828967	0
	2	All	2020	112633	100	35.1165	3.16076	36	37	0.0417284	0.0568217	0.0985502	0.186446	0.245044	0.277006	0.437705	0.545133	0.586862	0.687188	0.79284	1.00059	1.16307	1.76769	2.30128	3.88163	5.10064	9.87366	11.3714	19.5245	23.51	14.9743	1.24475	0.288548	0.0337379	0.00621487	0.00177568	0	0.000887839
	3	Maternal age at delivery (years): <15	2019	9	0.00746071	30.8889	4.83333	31	29	0	0	0	11.1111	0	0	0	0	0	0	0	0	22.2222	0	22.2222	0	22.2222	0	0	22.2222	0	0	0	0	0	0	0	0	0
	4	Maternal age at delivery (years): <15	2020	19	0.0168689	32.1579	4.90196	35	36	0	0	0	0	0	0	5.26316	0	10.5263	0	10.5263	10.5263	0	0	0	0	0	10.5263	10.5263	31.5789	10.5263	0	0	0	0	0	0	0	0
	5	Maternal age at delivery (years): 15 – 19	2019	2767	2.29375	33.867	4.0277	35	37	0.144561	0.180701	0.361402	0.433683	0.722804	0.542103	1.30105	1.62631	1.15649	0.795085	1.77087	1.33719	2.09613	3.3249	3.10806	5.05963	7.84243	12.107	12.7575	16.1185	17.275	8.45681	1.33719	0.108421	0	0.0361402	0	0	0
	6	Maternal age at delivery (years): 15 – 19	2020	2499	2.21871	34.074	3.84723	35	37	0.080032	0.160064	0.240096	0.480192	0.440176	0.640256	0.60024	1.40056	0.840336	1.60064	1.08043	1.52061	2.08083	3.36134	3.32133	6.0024	7.2429	11.5246	11.8047	16.9268	17.0068	9.80392	1.32053	0.440176	0	0.080032	0	0	0
	7	Maternal age at delivery (years): 20 – 34	2019	88305	73.202	35.0126	3.24544	36	37	0.0475624	0.0815356	0.105317	0.201574	0.252534	0.343129	0.480154	0.537908	0.64549	0.69192	0.938792	1.11998	1.33741	1.78246	2.39398	3.8016	5.4878	9.76502	11.8759	19.3319	23.0338	14.1974	1.22756	0.264991	0.0373705	0.0113244	0.00452975	0.00113244	0
	8	Maternal age at delivery (years): 20 – 34	2020	83384	74.0316	35.0869	3.1779	36	37	0.0455723	0.0647606	0.0983402	0.190684	0.26264	0.267437	0.480908	0.544469	0.604433	0.694378	0.787921	0.973808	1.1465	1.74374	2.39614	3.92521	5.14127	9.99472	11.6761	19.5577	23.1543	14.6467	1.27003	0.289024	0.0347789	0.00479708	0.00239854	0	0.00119927
	9	Maternal age at delivery (years): 35 – 39	2019	23592	19.557	35.2796	2.99323	36	37	0.00847745	0.0974907	0.0890132	0.105968	0.139878	0.203459	0.36453	0.491692	0.389963	0.546796	0.746016	1.10631	1.00882	1.75059	2.21261	3.67921	4.74313	9.4566	11.3047	19.2353	24.5846	16.3445	1.08511	0.283995	0.00423872	0.0169549	0	0	0
	10	Maternal age at delivery (years): 35 – 39	2020	21425	19.022	35.3364	3.01899	36	37	0.0326721	0.0186698	0.084014	0.107351	0.172695	0.326721	0.298716	0.471412	0.485414	0.578763	0.8028	1.03151	1.12952	1.63827	1.91365	3.40723	4.84481	9.00817	10.1097	19.4492	25.4562	17.0828	1.21354	0.298716	0.0326721	0.00466744	0	0	0
	11	Maternal age at delivery (years): 40 or more	2019	5959	4.93982	35.1005	2.98173	36	37	0.0335627	0.0335627	0.0167813	0.0335627	0.285283	0.419533	0.151032	0.385971	0.453096	0.738379	0.654472	1.14113	1.35929	1.72848	2.21514	4.11143	5.18543	12.049	11.5288	19.7181	22.8562	13.2908	1.17469	0.302064	0.134251	0	0	0	0
	12	Maternal age at delivery (years): 40 or more	2020	5306	4.71088	35.1945	2.95939	36	37	0	0.0376932	0.0942329	0.301545	0.169619	0.0565398	0.226159	0.452318	0.565398	0.584244	0.659631	1.01772	1.1308	1.92235	1.90351	4.1274	4.50433	10.686	11.4776	20.4862	24.3498	14.0972	0.942329	0.169619	0.0376932	0	0	0	0
	13	Maternal race: Non-Hispanic White (only)	2019	64054	53.0987	35.2329	2.96306	36	37	0.0281013	0.0562026	0.0483967	0.117089	0.157679	0.245106	0.330971	0.43557	0.415275	0.591688	0.732195	0.955444	1.17869	1.6611	2.26528	3.77494	5.22216	9.6403	11.8603	19.5819	24.2077	15.0873	1.06317	0.287258	0.034346	0.0187342	0.00156118	0.00156118	0
	14	Maternal race: Non-Hispanic White (only)	2020	60119	53.376	35.3021	2.91654	36	37	0.0166337	0.0299406	0.0532278	0.116436	0.179644	0.184634	0.324357	0.429149	0.452436	0.532278	0.743525	0.883248	1.0263	1.54194	2.23224	3.7143	4.99177	9.72737	11.419	19.7891	24.3384	15.7488	1.16935	0.296079	0.0515644	0.00831684	0	0	0
	15	Maternal race: Non-Hispanic Black (only)	2019	22435	18.5979	34.445	3.84279	36	37	0.102518	0.187207	0.280811	0.396702	0.490305	0.570537	0.806775	0.993983	0.989525	0.971696	1.49766	1.72053	1.72498	2.037	2.68331	4.14977	5.99064	10.4569	11.433	17.9229	20.1471	12.6855	1.47092	0.231781	0.0401159	0.00891464	0.00891464	0	0
	16	Maternal race: Non-Hispanic Black (only)	2020	21566	19.1471	34.6148	3.71178	36	37	0.0788278	0.129834	0.176203	0.3014	0.482241	0.64917	0.718724	1.05258	0.922749	1.02012	1.06649	1.24733	1.46991	2.29992	2.56886	4.28452	5.53186	10.0111	11.4161	18.3993	21.1398	13.1689	1.50236	0.338496	0.0139108	0.00927386	0	0	0
	17	Maternal race: Non-Hispanic AIAN (only)	2019	698	0.578619	35.1476	2.90297	36	37	0	0	0.143266	0.429799	0	0	0.286533	0.286533	0	1.00287	0.573066	0.573066	1.57593	2.86533	2.29226	4.29799	4.87106	9.31232	12.7507	21.3467	22.2063	13.8968	1.2894	0	0	0	0	0	0
	18	Maternal race: Non-Hispanic AIAN (only)	2020	620	0.55046	34.6387	3.52445	36	37	0	0.16129	0	0.967742	0	0.645161	0.322581	1.29032	0.645161	0.806452	0.645161	0.967742	0.967742	2.09677	3.22581	5.16129	7.09677	9.35484	12.9032	18.5484	22.9032	8.70968	1.93548	0.645161	0	0	0	0	0
	19	Maternal race: Non-Hispanic Asian (only)	2019	6612	5.48113	35.3459	2.96707	36	37	0.015124	0.0604961	0.0604961	0.120992	0.241984	0.347852	0.287356	0.3781	0.574713	0.362976	0.710829	0.862069	0.831821	1.78463	2.16273	3.11555	4.24985	9.96673	11.4338	18.9958	26.1192	15.5777	1.39141	0.317604	0.030248	0	0	0	0
	20	Maternal race: Non-Hispanic Asian (only)	2020	5183	4.60167	35.3326	2.95798	36	37	0.0964692	0.0385877	0.0385877	0.0964692	0.115763	0.154351	0.540228	0.270114	0.675285	0.50164	0.520934	1.04187	1.15763	1.79433	1.48563	3.72371	4.28323	9.82057	10.5537	20.1235	25.41	16.3226	1.13834	0.0964692	0	0	0	0	0
	21	Maternal race: Non-Hispanic NHOPI (only)	2019	239	0.198123	35.251	3.09033	36	37	0	1.25523	0	0	0	0	0	0	0	0.83682	1.67364	0	0	0.83682	4.1841	5.43933	4.1841	5.02092	13.8075	20.5021	31.7992	8.78661	0.83682	0.83682	0	0	0	0	0
	22	Maternal race: Non-Hispanic NHOPI (only)	2020	253	0.224623	34.917	3.45909	36	37	0	0	0	0.790514	0	0	0	0	2.37154	0.790514	2.37154	0.790514	1.58103	1.58103	0.790514	5.5336	5.5336	11.0672	11.0672	17.7866	18.5771	17.3913	1.58103	0	0	0	0	0	0.395257
	23	Maternal race: Non-Hispanic more than one race	2019	2965	2.45789	35.0755	3.10843	36	37	0.0337268	0.0337268	0.269815	0.10118	0.10118	0.10118	0.472175	0.438449	0.944351	0.539629	0.472175	1.24789	1.48398	1.72007	2.15852	3.97976	6.10455	10.0169	10.5902	20.6745	23.1029	13.9629	1.24789	0.0674536	0.134907	0	0	0	0
	24	Maternal race: Non-Hispanic more than one race	2020	2730	2.4238	34.9516	3.24089	36	37	0	0.03663	0.10989	0.32967	0.3663	0.0732601	0.915751	0.25641	0.43956	0.915751	0.512821	0.989011	1.61172	2.12454	2.30769	4.87179	6.63004	9.56044	10.4029	19.4139	22.6007	14.0659	1.13553	0.32967	0	0	0	0	0
	25	Maternal race: Hispanic	2019	22015	18.2497	35.0114	3.18959	36	37	0.0227118	0.063593	0.0772201	0.136271	0.236203	0.313423	0.545083	0.486032	0.704065	0.645015	0.949353	1.11742	1.32637	2.01226	2.38474	3.83829	5.50079	9.85692	11.9555	19.7229	22.5256	14.0268	1.2764	0.258914	0.00908471	0.00454236	0.00454236	0	0
	26	Maternal race: Hispanic	2020	20833	18.4964	35.0925	3.15775	36	37	0.0672011	0.062401	0.158403	0.235204	0.196803	0.177603	0.384006	0.460807	0.62881	0.787213	0.744012	1.05122	1.16162	1.80003	2.40964	3.77766	4.97288	10.181	11.5634	20.0019	23.2804	14.4146	1.19042	0.264004	0.0192003	0	0.00960015	0	0
	27	Maternal race: Origin unknown or not stated	2019	1614	1.33795	34.8408	3.62947	36	37	0.123916	0.123916	0.0619579	0.619579	0.681537	0.681537	0.433705	0.619579	0.743494	1.11524	0.619579	0.805452	0.991326	1.67286	2.7881	3.03594	5.39033	11.3383	12.8872	16.0471	21.8092	16.0471	0.929368	0.247831	0.185874	0	0	0	0
	28	Maternal race: Origin unknown or not stated	2020	1329	1.17994	34.9925	3.50666	36	37	0.0752445	0.0752445	0.225734	0.300978	0.526712	0.752445	0.601956	0.300978	0.150489	0.902935	0.752445	1.42965	1.50489	1.88111	2.40783	4.21369	4.06321	10.3085	10.0075	17.0053	23.7773	17.0805	1.58014	0.0752445	0	0	0	0	0
	29	Smoking status in pregnancy: Did not smoke	2019	109371	90.665	35.4601	2.39011	36	37	0	0	0	0	0	0	0	0	0	0	0.917976	1.11547	1.29925	1.82315	2.4074	3.85203	5.47037	10.1252	12.1486	20.0108	24.1344	15.1347	1.23616	0.274296	0.0365728	0.00914319	0.00365728	0.000914319	0
	30	Smoking status in pregnancy: Did not smoke	2020	102352	90.8721	35.5281	2.34797	36	37	0	0	0	0	0	0	0	0	0	0	0.785524	0.991676	1.15093	1.82312	2.29795	3.95009	5.17528	10.0662	11.6197	20.1921	24.5652	15.731	1.31116	0.297991	0.0322417	0.00683914	0.00195404	0	0.00097702
	31	Smoking status in pregnancy: < 10 cigarettes daily in pregnancy	2019	2662	2.20671	35.0368	2.5721	36	37	0	0	0	0	0	0	0	0	0	0	0.864012	2.29151	1.91585	2.5169	3.00526	4.73328	6.574	12.0962	12.6597	18.595	22.6146	10.556	1.27724	0.26296	0	0.0375657	0	0	0
	32	Smoking status in pregnancy: < 10 cigarettes daily in pregnancy	2020	2497	2.21693	35.0064	2.58307	36	36	0	0	0	0	0	0	0	0	0	0	1.32159	2.0024	1.92231	2.1626	3.1638	4.165	7.1686	13.0957	12.6552	19.7036	19.3833	11.8142	1.04125	0.320384	0.0800961	0	0	0	0
	33	Smoking status in pregnancy: 10 or more cigarettes daily in at least one trimester	2019	4172	3.45845	34.57	3.43018	36	37	0	0.071908	0.071908	0.167785	0.35954	0.407478	0.647172	0.623202	0.743049	0.910834	1.29434	1.53404	1.82167	2.61266	3.0441	5.53691	6.90316	10.2349	11.9607	17.3778	20.2061	11.9128	1.15053	0.287632	0.0239693	0.0958773	0	0	0
	34	Smoking status in pregnancy: 10 or more cigarettes daily in at least one trimester	2020	3965	3.52028	34.6187	3.21259	36	36	0.0252207	0.0252207	0.100883	0.126103	0.226986	0.176545	0.327869	0.706179	0.832282	0.907945	1.21059	1.48802	1.96721	1.51324	3.73266	5.1198	6.35561	11.3241	13.8209	19.4199	19.0164	10.4161	0.857503	0.226986	0.075662	0	0	0	0
	35	Prepregnancy BMI (kg/sq-m): < 18.5	2019	2567	2.12796	34.732	3.11031	36	37	0	0	0.077912	0.077912	0.116868	0.19478	0.272692	0.38956	0.895988	1.01286	1.20764	1.44137	1.9478	2.06467	2.9217	4.71367	6.89521	11.8037	12.349	18.543	20.8804	10.9077	0.857032	0.428516	0	0	0	0	0
	36	Prepregnancy BMI (kg/sq-m): < 18.5	2020	2257	2.00385	34.6407	3.31713	36	37	0	0.0443066	0	0.26584	0.354453	0.221533	0.797519	0.797519	0.886132	0.797519	0.930439	1.63934	0.886132	1.86088	2.48117	6.15862	6.42446	11.0767	13.1591	19.1405	19.8051	11.121	0.974745	0.177226	0	0	0	0	0
	37	Prepregnancy BMI (kg/sq-m): 18.5 to < 25	2019	43144	35.765	35.1563	3.09961	36	37	0.0162247	0.0556277	0.0811237	0.162247	0.210922	0.250324	0.380122	0.472835	0.528463	0.672168	0.857593	1.09865	1.22613	1.8334	2.31087	3.87539	4.91146	9.61431	11.6702	19.2773	23.658	15.1516	1.25858	0.375487	0.0324495	0.0185426	0	0	0
	38	Prepregnancy BMI (kg/sq-m): 18.5 to < 25	2020	38624	34.2919	35.247	3.01518	36	37	0.0155344	0.038836	0.080261	0.113919	0.199358	0.189002	0.365058	0.476388	0.458264	0.631732	0.831089	0.952775	1.1832	1.76574	2.09973	3.79557	4.92699	9.72711	10.8974	20.1144	23.5242	15.7803	1.40327	0.339167	0.0724938	0.0129453	0.00517813	0	0
	39	Prepregnancy BMI (kg/sq-m): 25 to < 30	2019	31436	26.0594	35.1244	3.14293	36	37	0.0381728	0.0572592	0.114518	0.111337	0.197226	0.314926	0.426263	0.594859	0.607584	0.540781	0.807991	1.07838	1.23425	1.97862	2.25219	3.6964	5.17559	9.54956	11.6554	19.5826	23.0436	15.4154	1.23743	0.241761	0.0381728	0.00636213	0.00318107	0	0
	40	Prepregnancy BMI (kg/sq-m): 25 to < 30	2020	30170	26.7861	35.2124	3.0771	36	37	0.0265164	0.0430892	0.0894929	0.202188	0.172357	0.21876	0.411004	0.530328	0.563474	0.696056	0.659596	0.85184	1.06397	1.8462	2.40968	3.53331	4.90222	9.67849	11.5479	19.2708	23.7057	15.9264	1.32582	0.311568	0.0066291	0.0066291	0	0	0
	41	Prepregnancy BMI (kg/sq-m): 30 to < 35	2019	20257	16.7924	35.0022	3.24592	36	37	0.0543022	0.128351	0.078985	0.251765	0.251765	0.335686	0.389989	0.562768	0.562768	0.814533	0.913265	1.10579	1.27857	1.71792	2.27082	3.78141	5.93869	9.9768	11.7589	18.8774	23.656	13.9507	1.12554	0.15797	0.034556	0.0148097	0.00493657	0.00493657	0
	42	Prepregnancy BMI (kg/sq-m): 30 to < 35	2020	19308	17.1424	35.0629	3.2087	36	37	0.0569712	0.0673296	0.0725088	0.243422	0.32629	0.284856	0.424694	0.626683	0.626683	0.704371	0.782059	0.901181	1.24819	1.64699	2.29439	3.93619	4.93578	10.0994	11.8293	19.8519	23.353	14.2635	1.11871	0.269318	0.0362544	0	0	0	0
	43	Prepregnancy BMI (kg/sq-m): 40 or more	2019	11053	9.16258	34.9721	3.25627	36	37	0.0633312	0.0452366	0.0904732	0.226183	0.27142	0.407129	0.615218	0.551886	0.588076	0.50665	1.08568	1.25758	1.27567	1.38424	2.56039	3.52845	5.89885	10.0606	11.9063	20.1574	22.8083	13.2724	1.21234	0.153804	0.0361893	0.0180946	0.0180946	0	0
	44	Prepregnancy BMI (kg/sq-m): 40 or more	2020	11002	9.76801	34.9107	3.37181	36	37	0.0636248	0.0818033	0.190874	0.263588	0.309035	0.445374	0.508998	0.518088	0.772587	0.754408	0.872569	1.21796	1.06344	1.84512	2.5359	4.54463	5.68079	9.87093	10.7071	18.7966	23.9865	13.752	1.018	0.181785	0.00908926	0	0	0	0.00908926
	45	Previous C-section	2019	21157	17.5385	35.3077	2.90106	36	37	0.00945314	0.0378125	0.0283594	0.103984	0.141797	0.160703	0.345039	0.373399	0.46793	0.63336	0.822423	1.02567	1.03039	1.61649	1.88117	3.58747	5.18505	9.33025	11.7881	19.3742	24.9279	15.6875	1.23363	0.170156	0.0378125	0	0	0	0
	46	Previous C-section	2020	20350	18.0675	35.3611	2.86057	36	37	0.04914	0.029484	0.029484	0.117936	0.0933661	0.181818	0.226044	0.427518	0.501229	0.658477	0.614251	0.869779	0.953317	1.65602	1.9312	3.55283	4.80098	9.31204	11.2039	20.0049	25.774	15.7592	1.04668	0.19656	0.00982801	0	0	0	0
	47	Born by C-section	2019	87566	72.5894	35.0038	2.99114	36	37	0	0.001142	0.00228399	0.00799397	0.0159879	0.0879337	0.404266	0.602974	0.705753	0.833657	1.05406	1.31558	1.48574	2.06587	2.62088	4.26992	5.8139	10.3419	11.9464	19.1044	22.3557	13.7793	1.00724	0.145033	0.0182719	0.010278	0.00228399	0.001142	0
	48	Born by C-section	2020	82068	72.8632	35.0721	2.96357	36	37	0.002437	0	0.00365551	0.012185	0.0109665	0.0767656	0.361895	0.622654	0.701857	0.816396	0.937028	1.21119	1.36228	2.04708	2.59541	4.39757	5.44792	10.3073	11.4149	19.1354	22.8433	14.46	1.03085	0.17912	0.012185	0.00609251	0.002437	0	0.0012185
	49	Eclampsia	2019	790	0.654884	34.3595	2.94691	35	36	0	0	0.126582	0.126582	0.506329	0	0.253165	0.506329	1.01266	0.632911	0.886076	1.51899	1.13924	1.64557	3.67089	5.06329	8.73418	15.5696	17.3418	19.8734	17.9747	2.53165	0.759494	0.126582	0	0	0	0	0
	50	Eclampsia	2020	730	0.648123	34.4356	2.7848	35	36	0.136986	0	0	0	0	0.273973	0.410959	0	0.547945	0.958904	0.273973	2.32877	0.821918	1.64384	4.79452	5.47945	10.274	13.8356	15.7534	21.0959	15.7534	4.93151	0.547945	0.136986	0	0	0	0	0
	51	Prenatal care visits: 0 to 6	2019	15776	13.0778	32.4157	4.86036	34	37	0.240872	0.481744	0.570487	0.995183	1.28676	1.57835	2.02206	2.28195	2.37069	2.45309	2.96019	3.45461	3.57505	3.95538	4.52586	6.66202	7.95512	10.199	9.83773	11.5048	12.2274	6.97896	1.34381	0.437373	0.0570487	0.0316937	0.0126775	0	0
	52	Prenatal care visits: 0 to 6	2020	15530	13.7881	32.5437	4.77214	34	36	0.264005	0.321958	0.60528	1.0689	1.17836	1.27495	1.88023	2.29234	2.27302	2.66581	2.66581	2.94269	3.36768	3.83129	4.81005	7.11526	6.96716	11.2041	10.2254	12.2923	12.0155	6.94784	1.26207	0.495815	0.0193175	0.0128783	0	0	0
	53	Prenatal care visits: 7 or 8	2019	12861	10.6614	34.1466	3.35968	35	36	0	0.0311018	0.0933053	0.124407	0.17106	0.318793	0.520955	0.761994	1.01081	1.19742	1.43846	1.6795	2.17712	3.00132	4.55641	6.37587	8.71627	13.2105	12.3863	16.134	15.8697	9.04284	1.01081	0.147733	0.0155509	0.00777545	0	0	0
	54	Prenatal care visits: 7 or 8	2020	13013	11.5535	34.3297	3.26464	35	36	0.00768462	0.00768462	0.0461077	0.215169	0.130639	0.276646	0.507185	0.737724	0.799201	0.952893	0.999001	1.65988	1.91347	3.31207	3.88842	6.27834	8.09191	13.0408	12.2954	17.2212	16.9676	9.42903	0.975947	0.1998	0.0153692	0.0153692	0.0153692	0	0
	55	Prenatal care visits: 9 or 10	2019	21604	17.909	35.1614	2.75242	36	37	0.0231439	0.00925754	0.0277726	0.0509165	0.0694316	0.148121	0.268469	0.393446	0.361044	0.384188	0.657286	1.00907	1.18034	2.10146	2.25884	3.69376	5.8554	11.4377	13.3772	20.6397	21.9311	12.7014	1.16182	0.212924	0.0277726	0.0185151	0	0	0
	56	Prenatal care visits: 9 or 10	2020	21297	18.9083	35.339	2.60784	36	37	0.0046955	0.00939099	0.0046955	0.00939099	0.131474	0.164342	0.244166	0.253557	0.295816	0.408508	0.530591	0.75128	0.774757	1.55421	2.11297	3.81274	5.6346	10.9217	12.9596	20.9513	23.3554	13.6827	1.21613	0.173733	0.0422595	0	0	0	0
	57	Prenatal care visits: 11 or more	2019	66463	55.0957	35.8851	2.183	36	37	0.00300919	0.00752298	0.00752298	0.0105322	0.0195598	0.0315965	0.0947896	0.127891	0.135414	0.18657	0.331011	0.46492	0.565728	0.895235	1.32705	2.58189	3.91947	8.5762	11.5613	21.4224	28.0577	18.1304	1.23377	0.2618	0.0346057	0.00752298	0.00300919	0.0015046	0
	58	Prenatal care visits: 11 or more	2020	59565	52.8841	35.947	2.14903	36	37	0	0.00167884	0.0117519	0.00503651	0.0318979	0.0386133	0.0738689	0.114161	0.161168	0.157811	0.298833	0.402921	0.507009	0.903215	1.27592	2.42256	3.70855	8.42273	10.9561	21.5748	28.2985	18.9843	1.32125	0.28876	0.0352556	0.00167884	0	0	0.00167884
	59	Mother admitted to intensive care as a complication of labor or delivery	2019	696	0.576961	33.5101	4.11943	35	35	0.143678	0.287356	0.143678	1.14943	1.00575	1.00575	0.287356	1.58046	1.43678	1.2931	1.00575	0.574713	4.31034	2.44253	3.87931	7.32759	9.33908	11.7816	14.0805	13.7931	13.5057	9.1954	0.431034	0	0	0	0	0	0
	60	Mother admitted to intensive care as a complication of labor or delivery	2020	541	0.480321	33.9187	3.70496	35	36	0	0.184843	0.369686	0.184843	0.554529	0.369686	0.739372	0.369686	0.739372	1.10906	2.5878	1.84843	2.5878	4.62107	4.43623	7.20887	5.1756	10.9057	13.1238	18.6691	12.3845	11.4603	0.184843	0.184843	0	0	0	0	0
	61	Neonate admitted to intensive care	2019	48487	40.1941	33.0546	3.21603	34	34	0.00206241	0.010312	0.00412482	0.0371234	0.0618723	0.344422	0.95077	1.24569	1.36325	1.54887	2.12222	2.60276	3.02762	4.21969	5.552	8.77555	12.1249	21.0984	14.3544	11.599	6.33984	2.19647	0.34236	0.0536226	0.00412482	0.0144369	0.00412482	0	0
	62	Neonate admitted to intensive care	2020	44656	39.6474	33.1029	3.21662	34	34	0.00671802	0.00895736	0.013436	0.0694196	0.0671802	0.342619	0.927087	1.26523	1.366	1.63472	1.89448	2.34907	2.7835	4.18309	5.37218	9.10068	11.7341	21.6768	13.8906	12.0477	6.60158	2.2259	0.367252	0.0515048	0.0156754	0.00447868	0	0	0
	63	Total birth order: 1	2019	17521	14.5243	34.7359	3.42317	36	37	0.0627818	0.108441	0.119856	0.262542	0.291079	0.359569	0.610696	0.724844	0.719137	0.856116	1.09583	1.24993	1.51818	2.20307	2.72815	4.29199	5.95286	10.964	11.6888	18.612	21.3173	12.9216	1.09583	0.216883	0.0171223	0.00570744	0.00570744	0	0
	64	Total birth order: 1	2020	15999	14.2045	34.8284	3.35558	36	37	0.0500031	0.0687543	0.118757	0.206263	0.268767	0.381274	0.618789	0.606288	0.712545	0.812551	0.968811	1.21883	1.43759	2.06263	2.73767	4.62529	5.67535	10.7819	11.0444	18.8762	21.6076	13.5633	1.28758	0.237515	0.0125008	0.0125008	0.00625039	0	0
	65	Total birth order: 2	2019	37778	31.3167	35.0043	3.27346	36	37	0.060882	0.0952936	0.134999	0.198528	0.267351	0.365292	0.460586	0.550585	0.640584	0.664408	0.884112	1.10382	1.32617	1.87146	2.46969	3.80645	5.5482	9.82318	11.549	19.1408	23.0293	14.519	1.18852	0.256763	0.0370586	0.00794113	0	0	0
	66	Total birth order: 2	2020	34925	31.0078	35.0644	3.20399	36	37	0.051539	0.0486757	0.114531	0.200429	0.257695	0.309234	0.49821	0.538296	0.615605	0.652827	0.813171	1.0136	1.13386	1.91267	2.3078	4.06872	5.2942	9.92412	11.3558	19.4102	23.1868	14.7888	1.21117	0.266285	0.0143164	0.00572656	0.00286328	0	0.00286328
	67	Total birth order: 3	2019	25982	21.5382	35.2397	3.05142	36	37	0.0269417	0.0962205	0.0962205	0.134709	0.188592	0.29251	0.411824	0.446463	0.500346	0.546532	0.796705	0.927565	1.10076	1.56647	1.99754	3.46009	5.18436	9.31029	11.7043	19.9022	24.3245	15.5954	1.11231	0.246324	0.0192441	0	0.0115465	0	0
	68	Total birth order: 3	2020	24373	21.6393	35.3131	3.0162	36	37	0.0164116	0.0287203	0.0943667	0.201042	0.201042	0.237968	0.344644	0.525171	0.484142	0.631847	0.66467	0.853403	0.972387	1.60423	1.95708	3.51208	4.6609	9.18639	11.3568	19.5708	25.1713	16.1859	1.22266	0.274894	0.0369261	0.0041029	0	0	0
	69	Total birth order: 4 or more	2019	16817	13.9407	35.221	3.04437	36	37	0.0178391	0.0475709	0.06541	0.13082	0.19623	0.285425	0.356782	0.511387	0.469763	0.648154	0.832491	1.08224	1.12981	1.69471	2.01582	3.54403	4.94737	9.52607	11.7797	19.5279	24.4217	15.1513	1.26658	0.273533	0.0594636	0.0178391	0	0	0
	70	Total birth order: 4 or more	2020	15920	14.1344	35.3065	2.96761	36	37	0.0502513	0.0502513	0.0502513	0.163317	0.232412	0.207286	0.257538	0.408291	0.496231	0.634422	0.766332	0.778894	0.942211	1.57663	2.06658	3.44849	4.76131	9.67965	11.5389	20.2324	24.4221	15.6533	1.23116	0.282663	0.0628141	0.00628141	0	0	0
	71	Low birth weight (< 2500 grams)	2019	66751	55.3344	33.6401	3.48281	34	36	0.0014981	0.0524337	0.125841	0.299621	0.422466	0.575272	0.823958	0.979761	1.07414	1.20148	1.62395	2.00746	2.32356	3.24639	4.23664	6.80589	9.35267	15.6432	14.8807	17.7166	12.3429	3.65687	0.471903	0.112358	0.00749052	0.00898863	0.00449431	0.0014981	0
	72	Low birth weight (< 2500 grams)	2020	61513	54.6137	33.7076	3.44036	34	36	0	0.0243851	0.117048	0.308878	0.438932	0.502333	0.790077	0.99166	1.05831	1.24689	1.43384	1.82563	2.11663	3.21558	4.18286	6.99852	8.98347	15.8763	14.7058	18.2531	12.6071	3.76506	0.425926	0.117048	0.00975404	0.00325135	0	0	0.00162567
	73	Very low birth weight (< 1500 grams)	2019	11321	9.38474	27.8732	3.64084	28	29	0.00883314	0.30916	0.741984	1.7578	2.48211	3.37426	4.85823	5.75038	6.27153	7.05768	9.42496	11.4213	11.6509	11.1298	8.24132	6.71319	3.66575	3.18876	0.998145	0.47699	0.203162	0.105998	0.14133	0.0176663	0.00883314	0	0	0	0
	74	Very low birth weight (< 1500 grams)	2020	10056	8.92811	27.9375	3.69727	28	30	0	0.149165	0.71599	1.86953	2.68496	3.03302	4.83294	6.02625	6.43397	7.55768	8.68138	10.8095	10.8592	11.4757	8.4825	7.05052	3.63962	3.38107	0.984487	0.57677	0.328162	0.13922	0.258552	0.0298329	0	0	0	0	0
	75	Extremely low birth weight (< 1000 grams)	2019	4833	4.0064	24.8759	2.88979	25	25	0.0206911	0.724188	1.73805	4.05545	5.71074	7.8833	11.3801	13.4078	14.2562	13.5733	11.2559	6.57976	3.86923	2.42086	1.28285	0.95179	0.248293	0.331057	0.0620732	0.165529	0.0620732	0.0206911	0	0	0	0	0	0	0
	76	Extremely low birth weight (< 1000 grams)	2020	4292	3.81061	24.8879	2.90264	25	25	0	0.349487	1.67754	4.38024	6.26747	7.10624	11.2768	14.0028	14.4921	14.3523	9.69245	7.08295	3.75116	2.35322	1.28145	0.768872	0.419385	0.256291	0.0931966	0.139795	0.163094	0.0698975	0.0232992	0	0	0	0	0	0
	77	Newborn not alive at discharge	2019	1465	1.21444	22.6123	4.26174	22	21	3.07167	6.41638	8.05461	12.9693	17.7474	17.4744	9.76109	6.27986	2.25256	2.73038	1.56997	1.843	1.22867	0.614334	0.819113	1.29693	0.819113	1.22867	1.43345	1.22867	0.887372	0.204778	0.0682594	0	0	0	0	0	0
	78	Newborn not alive at discharge	2020	1316	1.1684	22.8473	4.31077	22	21	3.34347	4.17933	7.82675	13.6018	19.0729	14.1337	9.80243	5.47112	4.86322	3.26748	1.59574	1.74772	1.29179	1.21581	1.29179	1.74772	1.21581	1.29179	0.531915	0.987842	1.06383	0.303951	0.0759878	0	0.0759878	0	0	0	0
	a percentage is of all twin births in that year

### Sheet: Table B-4
	Table B-4. Mean squared errors for the median, the mode and the mean, singletons, USA 2019 and 2020, by year of birth
	Group	Year	MSE Mean	MSE Median	MSE Mode	Abs Diff Mean	Abs Diff Mode	Abs Diff Median
	All	2019	3.81021	4.05209	4.05209	1.25384	1.11072	1.11072
	All	2020	3.76325	4.02371	4.02371	1.24796	1.10377	1.10377
	Maternal age at delivery (years)
	<15	2019	7.20707	8.09532	8.09532	1.65407	1.54935	1.54935
	<15	2020	7.93095	8.861	8.861	1.74214	1.6031	1.6031
	15 – 19	2019	4.50306	4.77677	4.77677	1.35556	1.21391	1.21391
	15 – 19	2020	4.48219	4.7721	4.7721	1.34806	1.2049	1.2049
	20 – 34	2019	3.69981	3.90643	3.90643	1.2326	1.09302	1.09302
	20 – 34	2020	3.66179	3.88542	3.88542	1.22814	1.08686	1.08686
	35 – 40	2019	4.05914	4.47946	4.47946	1.30373	1.15723	1.15723
	35 – 40	2020	3.95731	4.39748	4.39748	1.29133	1.14661	1.14661
	40 or more	2019	4.60063	5.48467	5.48467	1.37578	1.28377	1.28377
	40 or more	2020	4.45979	5.37359	5.37359	1.34981	1.26779	1.26779
	Maternal race
	Non-Hispanic White (only)	2019	3.19958	3.33724	3.33724	1.16979	1.04032	1.04032
	Non-Hispanic White (only)	2020	3.15795	3.30892	3.30892	1.16396	1.03093	1.03093
	Non-Hispanic Black (only)	2019	6.02196	6.76366	6.76366	1.51022	1.38007	1.38007
	Non-Hispanic Black (only)	2020	5.954	6.74248	6.74248	1.49946	1.38043	1.38043
	Non-Hispanic AIAN (only)	2019	4.03051	4.44565	4.44565	1.32716	1.20526	1.20526
	Non-Hispanic AIAN (only)	2020	3.99075	4.45348	4.45348	1.31692	1.19969	1.19969
	Non-Hispanic Asian (only)	2019	3.18182	3.39193	3.39193	1.15171	1.02347	1.02347
	Non-Hispanic Asian (only)	2020	3.08821	3.32133	3.32133	1.14273	1.01358	1.01358
	Non-Hispanic NHOPI (only)	2019	4.50924	4.87526	4.87526	1.35458	1.22512	1.22512
	Non-Hispanic NHOPI (only)	2020	4.42516	4.83351	4.83351	1.37378	1.25305	1.25305
	Non-Hispanic more than one race	2019	3.90236	4.16312	4.16312	1.28104	1.13831	1.13831
	Non-Hispanic more than one race	2020	4.01286	4.29678	4.29678	1.28312	1.13768	1.13768
	Hispanic	2019	3.73677	4.01321	4.01321	1.24479	1.10832	1.10832
	Hispanic	2020	3.67076	3.95959	3.95959	1.23658	1.10012	1.10012
	Origin unknown or not stated	2019	5.49629	5.76084	5.76084	1.42468	1.26369	1.26369
	Origin unknown or not stated	2020	5.51488	5.79778	5.79778	1.42494	1.26119	1.26119
	Mother's smoking status in pregnancy
	Did not smoke	2019	2.78216	2.94627	2.94627	1.16156	1.03743	1.03743
	Did not smoke	2020	2.74443	2.92431	2.92431	1.15698	1.03063	1.03063
	< 10 cigarettes daily in pregnancy	2019	3.55188	4.05393	4.05393	1.32672	1.20366	1.20366
	< 10 cigarettes daily in pregnancy	2020	3.53792	4.11592	4.11592	1.33171	1.21685	1.21685
	10 or more cigarettes daily in at least one trimester	2019	4.72171	5.50225	5.50225	1.41771	1.30717	1.30717
	10 or more cigarettes daily in at least one trimester	2020	4.8229	5.69923	5.69923	1.42286	1.325	1.325
	Prepregnancy BMI (kg/sq-m)
	< 18.5	2019	3.99053	4.38866	4.38866	1.31235	1.18804	1.18804
	< 18.5	2020	4.02491	4.45641	4.45641	1.31402	1.19109	1.19109
	18.5 to < 25	2019	3.30666	3.43932	3.43932	1.17426	1.04947	1.04947
	18.5 to < 25	2020	3.24888	3.38487	3.38487	1.16155	1.03516	1.03516
	25 to < 30	2019	3.58426	3.77552	3.77552	1.21546	1.07668	1.07668
	25 to < 30	2020	3.51969	3.72444	3.72444	1.2064	1.06524	1.06524
	30 to < 35	2019	4.07071	4.40735	4.40735	1.29337	1.14374	1.14374
	30 to < 35	2020	4.03805	4.40298	4.40298	1.28965	1.14165	1.14165
	40 or more	2019	4.54747	5.05602	5.05602	1.34991	1.20728	1.20728
	40 or more	2020	4.39896	4.94452	4.94452	1.33855	1.2038	1.2038
	Previous C-section	2019	3.66784	4.31659	4.31659	1.22288	1.03598	1.03598
	Previous C-section	2020	3.6932	4.37983	4.37983	1.22763	1.04919	1.04919
	Eclampsia	2019	9.15568	9.4279	9.4279	2.19105	2.04502	2.04502
	Eclampsia	2020	8.62738	8.84228	8.84228	2.12156	1.98078	1.98078
	Prenatal care visits
	0 to 6	2019	11.8243	14.1683	14.1683	2.24235	2.03393	2.03393
	0 to 6	2020	11.3799	13.6622	13.6622	2.19384	1.99892	1.99892
	7 or 8	2019	5.36969	6.33386	6.33386	1.54912	1.4573	1.4573
	7 or 8	2020	4.77992	5.59497	5.59497	1.47431	1.37353	1.37353
	9 or 10	2019	2.9545	3.30834	3.30834	1.21353	1.09848	1.09848
	9 or 10	2020	2.71916	3.02518	3.02518	1.16765	1.04951	1.04951
	11 or more	2019	1.97092	2.00514	2.00514	0.959243	0.884314	0.884314
	11 or more	2020	1.93682	1.97688	1.97688	0.955214	0.875074	0.875074
	Total birth order
	1	2019	4.16198	4.28406	4.28406	1.30959	1.19003	1.19003
	1	2020	4.09219	4.23105	4.23105	1.30024	1.17599	1.17599
	2	2019	3.25482	3.44592	3.44592	1.15013	1.00918	1.00918
	2	2020	3.20967	3.4147	3.4147	1.14323	1.00001	1.00001
	3	2019	3.40158	3.68694	3.68694	1.18119	1.03063	1.03063
	3	2020	3.36133	3.66477	3.66477	1.17781	1.02736	1.02736
	4 or more	2019	3.73212	4.1341	4.1341	1.24591	1.09917	1.09917
	4 or more	2020	3.73037	4.1575	4.1575	1.24522	1.10092	1.10092
	Low birth weight	2019	15.3833	15.8336	22.5177	2.95902	3.2057	2.84829
	Low birth weight	2020	15.2002	15.6056	22.1524	2.94032	3.15873	2.82884
	Very low birth weight	2019	14.4712	14.5879	14.5879	3.02283	3.00033	3.00033
	Very low birth weight	2020	14.3458	14.4754	14.4754	3.01864	2.99656	2.99656
	Extremely low birth weight	2019	8.18795	8.19578	8.19578	2.2158	2.20462	2.20462
	Extremely low birth weight	2020	8.43846	8.4413	8.4413	2.23364	2.22653	2.22653
	Newborn not alive at discharge	2019	45.8262	52.6983	67.1841	5.78681	5.53744	5.23877
	Newborn not alive at discharge	2020	46.8836	53.6606	59.8672	5.8494	5.32303	5.29955

### Sheet: Abbreviations
	Abbreviation	Meaning
	Abs Diff	Absolute difference
	AIAN	American Indian or Alaskan Native
	BMI	Body mass index
	GAB	Gestational age at birth
	kg/sq-m	kilograms per square meter
	MSE	Mean squared error
	NHOPI	Native Hawaiian or Other Pacific Islander
	USA	United States of America
